# Effect of ancestry and shared genetic architecture of serious mental illness on symptoms and cognition in an admixed Latin American population

**DOI:** 10.64898/2026.05.05.26351986

**Authors:** Esteban Lopera-Maya, Susan K Service, Ana M. Díaz-Zuluaga, Mauricio Castaño Ramírez, Juan Camilo Mejia, Johanna Valencia, Terri Teshiba, Ana Maria Ramirez, Juan F De la Hoz, Jonathan Valdez, Marfred Munoz Umanes, Tyler M. Moore, Sinéad Chapman, Benjamin M. Neale, Carrie E. Bearden, Javier I. Escobar, Ruben C. Gur, Victor I. Reus, Chiara Sabatti, Loes Olde Loohuis, Carlos Lopez Jaramillo, Nelson B. Freimer

## Abstract

Most genome-wide association studies (GWAS) of serious mental illness (SMI) have been conducted for categorical diagnoses in samples of primarily European ancestry. The portability of findings to non-Europeans, and to SMI-related symptoms/dimensional traits remains uncertain. In a sample of 8,666 SMI cases and controls from the Paisa region of Colombia we show that a primarily European schizophrenia GWAS polygenic risk score (PRS) predicted all SMI diagnoses in this sample, as well as symptoms (assessed in cases only) and traits assessed agnostic to SMI diagnosis: a one SD unit (SDU) increase in this PRS was associated to decreased risk in cases of suicidal thoughts (OR=0.89, 95% confidence interval 0.84-0.94), depressed mood (OR=0.90, 95% confidence interval 0.85-0.95), and increased risk of delusions (OR=1.12, 95% confidence interval 1.06-1.18) and to decreased cognition (in cases and controls) across five distinct domains (average decrease in cognition of 0.065 SDU, p<7e-05). We show that a published European GWAS of cognition predicted levels of executive function (average decrease in cognition of 0.06 SDU per unit increase in PRS, p<2e-04), but not diagnosis or symptoms. Specific loci identified in the SMI GWAS also showed association to multiple diagnoses, symptoms, and cognitive traits in Paisa. The most noteworthy result was for a locus on chromosome 7p22.3, associated in multiple SMI GWAS, that showed association in Paisa to increased risk of bipolar disorder, and to reduced complex cognition and social cognition. Our findings demonstrate wide portability from European GWAS to an admixed American sample, with associations to multiple transdiagnostic phenotypes.

## SupplementaryTables for "Effect of ancestry and shared genetic architecture of serious mental illness on symptoms and cognition in an admixed Latin American population"

### Sheet: S Table 1
Supplementary Table 1. Clinical and demographic characteristics of the genotyped study sample.
		MDD (N=2,662)			SCZ (N=1,126)			BD1 (N=2,298)			BD (N=3,158)			Other (N=347)			Control (N=1,373)
		N	Mean	SD	N	Mean	SD	N	Mean	SD	N	Mean	SD	N	Mean	SD	N	Mean	SD
	Age	2662	49	15	1126	42	14.5302	2298	49	14.9394	3158	47	16.3848	347	42	16	1373	42.2646	15.3898
Variable	Counted Category	N	N: Counted Category	Percent: Counted Category	N	N: Counted Category	Percent: Counted Category	N	N: Counted Category	Percent: Counted Category	N	N: Counted Category	Percent: Counted Category	N	N: Counted Category	Percent: Counted Category	N	N: Counted Category	Percent: Counted Category
Sex	F	2662	1851	0.695342	1187	260	0.21904	2411	1402	0.581501	3158	2046	0.647878	347	137	0.394813	1373	882	0.642389
HSGrad	yes	2658	1786	0.671934	1118	481	0.430233	2287	969	0.423699	3145	1572	0.499841	344	163	0.473837	1369	937	0.684441
The sample size for a given variable may be less than the total sample size because of missing data. Diagnoses are significantly different in age, sex, and education distributions (p<2.2e-16 for each comparison)
The BD1 participants are a subset of the larger BD group, which also includes BD2 (n=550), other specified bipolar and related disorder (n=256) and unspecified bipolar disorder (n=54)
Diagnosis "other" includes SCZA (n=303), schizophreniform disorder (n=22), brief psychotic disorder (n=14), unspecified psychotic disorder (n=6), and delusional disorder (n=2)

### Sheet: S Table 2
Supplementary Table 2. The number of participants with cognitive performance assessments
Domain	Item	N. measures	Controls
Complex cognition	Matrix Analysis Accuracy	4912	1128
	Matrix Analysis Speed	4837	1115
Episodic memory	Digit Symbol Recall Accuracy	4975	1136
	Digit Symbol Recall Speed	4976	1136
	Face Memory Accuracy	5464	1177
	Face Memory Speed	5464	1177
Executive function	Continuous Performance Accuracy	4950	1147
	Continuous Performance Speed	4945	1146
	Digit Symbol Substitution Accuracy	4976	1136
	Digit Symbol Substitution Speed	4975	1136
	Letter -N- Back Accuracy	4919	1126
	Letter -N- Back Speed	4916	1125
Motor praxis	Motor Praxis Speed	5592	1185
Social cognition	Emotional Differentiation Accuracy	5581	1182
	Emotional Differentiation Speed	5591	1182
	Emotional Identification Accuracy	5403	1173
	Emotional Identification Speed	5403	1173

### Sheet: S Table 3
Supplementary Table 3. Public SMI GWAS used in this study
Disease	Cases	Controls	Sample composition	Author	Year	N. Loci	Dx definition
Bipolar disorder (BD)	27196	43792	EUR	O’Conell et al.1	2025	88	Clinically ascertained
Schizophrenia (SCZ)	74776	101023	53,386 EUR cases and 77,258 EUR controls (80%). 14,004 cases and 16757 controls ASN, 6,152 cases 3918 controls African American, and 1,234 cases, 3,090 controls Latrino	Trubetskoy et al2	2022	313	Consensus between psychiatrists according to DSM or ICD criteria, diagnostic interviews, review of medical records or hospital registers
Major depression disorder (MDD)	371,184	978703	EUR	Als et al.3	2023	243	Individuals with a ICD10 F32-F33 diagnosis in 2016 or earlier were considered as depression cases. Included co-ocurrence with BD, SCZ, autism, ADHD, SUD
BD type I (BD1)	14879	31358	EUR	Mullins et al.4	2021	44	Cases were required to meet international consensus criteria (DSM-IV, ICD-9 or ICD-10) for a lifetime diagnosis of BD, established using structured diagnostic instruments from assessments by trained interviewers, clinician-administered checklists or medical record review
1. O’Connell, K. S. et al. Genomics yields biological and phenotypic insights into bipolar disorder. Nature 2025 639:8056 639, 968–975 (2025).
2. Trubetskoy, V. et al. Mapping genomic loci implicates genes and synaptic biology in schizophrenia. Nature 2022 604:7906 604, 502–508 (2022).
3. Als, T. D. et al. Depression pathophysiology, risk prediction of recurrence and comorbid psychiatric disorders using genome-wide analyses. Nat Med 29, 1832–1844 (2023).
4. Mullins, N. et al. Genome-wide association study of more than 40,000 bipolar disorder cases provides new insights into the underlying biology. Nature Genetics 2021 53:6 53, 817–829 (2021)
.

### Sheet: S Table 4
Supplementary Table 4. GWAS SNP summary.
Phenotype	N_inGWAS	N_lifted	N_intersected	N_Analysed_PRS	N_Ancestry
MDD	7547116	7546297	6483107	904449	638795
BD	7613352	7612444	6503072	904883	639064
BD1	7391563	7390662	6316352	893451	631712
SCZ	7585077	7584161	6474888	904654	639135
Height	1377306	1377229	1131680	867884	NA
RCT	18473918	NA	906397	906397	NA
N_inGWAS: Number of SNPs in the original GWAS.
N_lifted: Number SNPs successfully lifted to GRCh38.
N_intersected: Number of SNPs found in BGE data
N_Analysed_PRS: Number of SNPs analysed in PRS (intersected BGE with the LD references)
N_Ancestry: Number of SNPs with infromation of local ancestry, used for partial PRS analysis

### Sheet: S Table 5
Supplementary Table 5. Prediction of diagnosis in Paisa with polygenic scores of diagnoses GWAS. Columns with "Joint Estimation" included the PCs in the model with the PRS, rather than regressing out the PCs from the PRS, prior to analysis and using the PRS residuals in analysis of diagnosis
PRS	diagnosis	Ncontrols	Ncases	OR	CI95_low	CI95_upp	p-val	mean_contols	mean_cases	OR Joint Estimation	CI95_low Joint Estimation	CI95_upp Joint Estimation	p-val Joint Estimation
MDD	BD1	1373	2298	1.14496	1.06416	1.2319	0.000288479	1.42335e-17	0.12634	1.14904	1.06898	1.23509	0.000163008
MDD	BD	1373	3158	1.18438	1.10568	1.26868	1.40862e-06	1.42335e-17	0.15989	1.17402	1.09564	1.25801	5.34322e-06
MDD	SCZ	1373	1126	1.15881	1.06292	1.26336	0.000824298	1.42335e-17	0.135942	1.16883	1.0732	1.27298	0.000340843
MDD	MDD	1373	2662	1.282	1.19162	1.37923	2.7341e-11	1.42335e-17	0.232962	1.28693	1.19781	1.38269	5.61157e-12
SCZ	BD1	1373	2298	1.65902	1.53701	1.79071	1.40745e-38	-2.16825e-18	0.481308	1.70812	1.5809	1.84557	7.05494e-42
SCZ	BD	1373	3158	1.52395	1.42137	1.63393	2.15839e-32	-2.16825e-18	0.41162	1.6099	1.49705	1.73126	9.5365e-38
SCZ	SCZ	1373	1126	2.09086	1.89871	2.30244	7.71832e-51	-2.16825e-18	0.678924	2.18388	1.97938	2.4095	1.13735e-54
SCZ	MDD	1373	2662	1.17376	1.09372	1.25967	8.74647e-06	-2.16825e-18	0.159981	1.16597	1.08605	1.25178	2.2497e-05
BD1	BD1	1373	2298	1.70111	1.57853	1.83322	4.58496e-44	-9.28099e-18	0.536603	1.75473	1.62519	1.89458	7.78144e-47
BD1	BD	1373	3158	1.54915	1.44709	1.6584	2.43346e-36	-9.28099e-18	0.453587	1.64954	1.53539	1.77218	1.35974e-42
BD1	SCZ	1373	1126	1.26897	1.16536	1.38178	4.21239e-08	-9.28099e-18	0.238369	1.29165	1.18359	1.40957	9.3929e-09
BD1	MDD	1373	2662	1.14087	1.06415	1.22312	0.000206719	-9.28099e-18	0.127974	1.14591	1.06776	1.22978	0.00015738
BD	BD1	1373	2298	1.64662	1.52793	1.77454	5.1502e-39	-4.29196e-17	0.498039	1.67799	1.55657	1.80888	1.43243e-41
BD	BD	1373	3158	1.52247	1.42185	1.63022	1.9658e-33	-4.29196e-17	0.431183	1.59642	1.48798	1.71276	7.88111e-39
BD	SCZ	1373	1126	1.30063	1.19375	1.41707	1.87659e-09	-4.29196e-17	0.259765	1.32388	1.21455	1.44306	1.77328e-10
BD	MDD	1373	2662	1.16367	1.08444	1.2487	2.52082e-05	-4.29196e-17	0.145594	1.16477	1.08592	1.24935	2.00255e-05
Height	BD1	1373	2298	0.958219	0.894144	1.02688	0.226786	-1.00543e-17	-0.0457183	0.954268	0.89033	1.0228	0.185856
Height	BD	1373	3158	0.965733	0.905218	1.03029	0.29092	-1.00543e-17	-0.0386326	0.953275	0.8925	1.01819	0.154529
Height	SCZ	1373	1126	0.982865	0.905735	1.06656	0.678494	-1.00543e-17	-0.0115102	0.979539	0.902324	1.06336	0.621659
Height	MDD	1373	2662	1.00052	0.935905	1.06959	0.987881	-1.00543e-17	-0.00453602	1.00171	0.93729	1.07056	0.95978
RCT	BD1	1373	2298	1.06654	0.995	1.14322	0.0689875	2.96617e-17	0.0660565	1.07005	0.999421	1.14567	0.0519701
RCT	BD	1373	3158	1.04877	0.982603	1.11938	0.152107	2.96617e-17	0.0474898	1.05921	0.992425	1.1305	0.0834205
RCT	SCZ	1373	1126	1.07825	0.992834	1.17102	0.0735813	2.96617e-17	0.0738113	1.07474	0.990832	1.16576	0.0822216
RCT	MDD	1373	2662	0.980485	0.915444	1.05015	0.573585	2.96617e-17	-0.0232946	0.97412	0.910871	1.04176	0.443958

### Sheet: S Table 6
Supplementary Table 6. Correlation of PRS in Paisa participants
	SCZ	MDD	BD	BD1
SCZ	1	0.19	0.42	0.41
MDD		1	0.18	0.11
BD			1	0.88
BD1				1

### Sheet: S Table 7
Supplementary Table 2. Prediction of SMI diagnoses in Paisa using partial PRS of specific ancestry, estimated from GWAS summary statistics.
PRS	Paisa diagnosis	Ncontrols	Ncases	OR	CI95_low	CI95_upp	p-val	mean_contols	mean_cases
pPRS_AFR_MDD	MDD	1373	2662	1.08457	1.01111	1.16337	0.0232793	-1.47875e-17	0.0702763
pPRS_AMR_MDD	MDD	1373	2662	1.11723	1.04739	1.19173	0.000763184	1.27257e-17	0.113562
pPRS_EUR_MDD	MDD	1373	2662	1.21037	1.13285	1.29319	1.56763e-08	2.23906e-17	0.187818
PRS_TOTAL_MDD	MDD	1373	2662	1.28071	1.19731	1.36993	5.96972e-13	3.84485e-19	0.237265
PRScs_MDD	MDD	1373	2662	1.28503	1.19998	1.37611	7.07228e-13	9.80757e-20	0.232962
pPRS_AFR_SCZ	SCZ	1373	1126	1.11984	1.03946	1.20644	0.00289729	-1.4735e-19	0.128065
pPRS_AMR_SCZ	SCZ	1373	1126	1.43655	1.32448	1.5581	2.30363e-18	-2.82098e-18	0.366734
pPRS_EUR_SCZ	SCZ	1373	1126	1.61863	1.48517	1.76409	5.41358e-28	7.49556e-18	0.451554
PRS_TOTAL_SCZ	SCZ	1373	1126	1.92656	1.76115	2.10752	1.72121e-46	-8.02483e-18	0.61284
PRScs_SCZ	SCZ	1373	1126	2.0726	1.89133	2.27125	6.50536e-55	-1.66808e-18	0.678924
pPRS_AFR_BD1	BD1	1373	2298	1.02649	0.958172	1.09968	0.456838	1.11569e-17	0.0246616
pPRS_AMR_BD1	BD1	1373	2298	1.30207	1.21551	1.39479	5.44664e-14	4.54053e-18	0.25783
pPRS_EUR_BD1	BD1	1373	2298	1.48548	1.38768	1.59017	4.74219e-30	2.14218e-17	0.410393
PRS_TOTAL_BD1	BD1	1373	2298	1.62903	1.51834	1.7478	4.50798e-42	2.79026e-18	0.490147
PRScs_BD1	BD1	1373	2298	1.69221	1.57719	1.81562	1.40905e-48	9.33566e-18	0.536603
pPRS_AFR_BD	BD	1373	2848	1.01307	0.946923	1.08384	0.706225	1.17686e-17	0.011815
pPRS_AMR_BD	BD	1373	2848	1.3128	1.22788	1.40359	1.49868e-15	5.47978e-18	0.260906
pPRS_EUR_BD	BD	1373	2848	1.36379	1.27987	1.45321	1.01594e-21	-9.63207e-19	0.332514
PRS_TOTAL_BD	BD	1373	2848	1.50586	1.40969	1.60859	5.1989e-34	1.17137e-17	0.419199
PRScs_BD	BD	1373	2848	1.56283	1.46258	1.66995	8.69212e-40	-2.16379e-17	0.459444
pPRS: partial polygenic score
PRS_TOTAL: Polygenic score calcualted from the SNPs with local ancestry information (PRS_TOTAL= pPRS_AFR + pPRS_EUR + pPRS_AMR)
PRScs: Polygenic score calcualted with all the intersected SNPs

### Sheet: S Table 8
Supplementary Table 8. Presence/absence of symtoms in Paisa SMI cases
Domain	Symptom		N. measures	Present	Absent
Depression	Anhedonia		7201	4989	2212
	Avolition		6816	4676	2140
	Depressed Mood		7292	4930	2362
	Fatigue		7129	5055	2074
	Hypersomnia		7132	1398	5734
	Suicidal thoughts lifetime		7243	4895	2348
	Suicide attempt		7248	2463	4785
Mania	Decreased Need Sleep		7028	3945	3083
	Flight Ideas		7022	3366	3656
	Grandiosity		7173	3070	4103
Psychosis	Any Delusion		7225	2473	4752
	Any Hallucination		7259	3116	4143
	Disorganized Speech		7260	919	6341
	Grossly Disorganized Behavior		7254	1009	6245

### Sheet:  S Table 9
Supplementary Table 9. Prediction of symptoms in Paisa using PRS estimated from GWAS summary statistics.
PRS	symptom	N_absent	N_present	OR	CI95_low	CI95_upp	pval	Mean_absent	Mean_present	Bonferronni.Sig	FDR	BH.sig	Phenotype domain
MDD	DecreasedNeedSleep	3083	3945	0.994117	0.940886	1.05036	0.833571	0.0011711	-0.00331055	FALSE	0.931884	FALSE	Mania
MDD	Hypersomnia	5734	1398	1.03091	0.969581	1.09611	0.330663	-0.00817395	0.0196067	FALSE	0.552064	FALSE	Depression
MDD	Anhedonia	2212	4989	1.06473	1.00306	1.13019	0.0393658	-0.0365437	0.0145279	FALSE	0.122161	FALSE	Depression
MDD	DepressedMood	2362	4930	1.06492	1.00469	1.12876	0.0342265	-0.034471	0.0165009	FALSE	0.112566	FALSE	Depression
MDD	Fatigue	2074	5055	1.04235	0.98422	1.10392	0.156554	-0.0278811	0.00765223	FALSE	0.343103	FALSE	Depression
MDD	FlightIdeas	3656	3366	0.995497	0.945345	1.04831	0.86412	0.00125012	-0.00313973	FALSE	0.938869	FALSE	Mania
MDD	Grandiosity	4103	3070	0.979831	0.930444	1.03184	0.440014	0.00792333	-0.0112031	FALSE	0.649867	FALSE	Mania
MDD	Suicide.attempt	4785	2463	1.08413	1.02834	1.14294	0.00272703	-0.0261555	0.0463571	FALSE	0.0180548	TRUE	Depression
MDD	Suicidal.thoughts.lifetime	2348	4895	1.10225	1.04163	1.16639	0.000742325	-0.056363	0.0258875	FALSE	0.00655429	TRUE	Depression
MDD	AnyDel	4752	2473	1.00595	0.953237	1.06157	0.829028	-0.000956005	0.00533181	FALSE	0.931884	FALSE	Psychosis
MDD	AnyHal	4143	3116	1.02823	0.97556	1.08373	0.299444	-0.0105697	0.0165119	FALSE	0.513333	FALSE	Psychosis
MDD	Disorganized.Speech	6341	919	0.967558	0.898023	1.04248	0.386096	0.00231787	-0.0273783	FALSE	0.588337	FALSE	Psychosis
MDD	Grossly.Disorganized.Behavior	6245	1009	0.997698	0.928039	1.07259	0.950246	-0.000549672	-0.0016395	FALSE	0.965329	FALSE	Psychosis
MDD	Avolition	2140	4676	1.10796	1.04575	1.17386	0.00050604	-0.0623519	0.0247646	FALSE	0.00493713	TRUE	Depression
SCZ	DecreasedNeedSleep	3083	3945	1.0253	0.971593	1.08197	0.362746	-0.0148271	0.0151441	FALSE	0.57605	FALSE	Mania
SCZ	Hypersomnia	5734	1398	0.959875	0.903851	1.01937	0.181984	0.00742079	-0.0314022	FALSE	0.38122	FALSE	Depression
SCZ	Anhedonia	2212	4989	0.922905	0.870344	0.978639	0.0073239	0.0532589	-0.023797	FALSE	0.0385633	TRUE	Depression
SCZ	DepressedMood	2362	4930	0.896629	0.846646	0.949563	0.000192663	0.0694676	-0.0334827	TRUE	0.00290806	TRUE	Depression
SCZ	Fatigue	2074	5055	0.918475	0.868049	0.97183	0.00315866	0.058869	-0.0230326	FALSE	0.0195633	TRUE	Depression
SCZ	FlightIdeas	3656	3366	0.965198	0.917614	1.01525	0.169678	0.0171648	-0.0134672	FALSE	0.36198	FALSE	Mania
SCZ	Grandiosity	4103	3070	1.00424	0.954617	1.05645	0.869932	-0.00171743	0.00707456	FALSE	0.938869	FALSE	Mania
SCZ	Suicide.attempt	4785	2463	0.911348	0.865394	0.959743	0.000437167	0.029923	-0.0600511	FALSE	0.00466312	TRUE	Depression
SCZ	Suicidal.thoughts.lifetime	2348	4895	0.889372	0.84114	0.940369	3.76727e-05	0.0737267	-0.0369915	TRUE	0.000904146	TRUE	Depression
SCZ	AnyDel	4752	2473	1.1206	1.06271	1.18165	2.58266e-05	-0.0364971	0.0729744	TRUE	0.000708386	TRUE	Psychosis
SCZ	AnyHal	4143	3116	1.04889	0.995994	1.10459	0.070613	-0.0200954	0.0263942	FALSE	0.193681	FALSE	Psychosis
SCZ	Disorganized.Speech	6341	919	1.1017	1.02371	1.18562	0.0097183	-0.0122561	0.0787193	FALSE	0.0478439	TRUE	Psychosis
SCZ	Grossly.Disorganized.Behavior	6245	1009	1.13069	1.05274	1.21441	0.000751012	-0.0151459	0.0995049	FALSE	0.00655429	TRUE	Psychosis
SCZ	Avolition	2140	4676	0.941028	0.889442	0.995605	0.0345905	0.0447712	-0.0137151	FALSE	0.112566	FALSE	Depression
BD1	DecreasedNeedSleep	3083	3945	1.00613	0.955025	1.05997	0.81825	-0.00459876	0.00544665	FALSE	0.92961	FALSE	Mania
BD1	Hypersomnia	5734	1398	0.987432	0.931706	1.04649	0.669564	0.0028202	-0.0100945	FALSE	0.840238	FALSE	Depression
BD1	Anhedonia	2212	4989	0.97592	0.922489	1.03245	0.396169	0.0159645	-0.00523218	FALSE	0.598933	FALSE	Depression
BD1	DepressedMood	2362	4930	0.985457	0.932787	1.0411	0.601154	0.00836911	-0.00405231	FALSE	0.796011	FALSE	Depression
BD1	Fatigue	2074	5055	0.981145	0.929331	1.03585	0.491663	0.0137819	-0.00452734	FALSE	0.694112	FALSE	Depression
BD1	FlightIdeas	3656	3366	0.99642	0.948908	1.04631	0.885608	0.00158847	0.00123409	FALSE	0.938869	FALSE	Mania
BD1	Grandiosity	4103	3070	1.03241	0.983126	1.08416	0.201234	-0.0132812	0.0249024	FALSE	0.406704	FALSE	Mania
BD1	Suicide.attempt	4785	2463	0.935583	0.890049	0.983445	0.00890224	0.0237427	-0.0457464	FALSE	0.0449797	TRUE	Depression
BD1	Suicidal.thoughts.lifetime	2348	4895	0.961379	0.911441	1.01405	0.147828	0.0274957	-0.0120825	FALSE	0.333918	FALSE	Depression
BD1	AnyDel	4752	2473	1.05939	1.00693	1.11459	0.0259786	-0.0217481	0.0367818	FALSE	0.0978017	FALSE	Psychosis
BD1	AnyHal	4143	3116	1.04789	0.997058	1.10131	0.0652038	-0.0197672	0.0235351	FALSE	0.184105	FALSE	Psychosis
BD1	Disorganized.Speech	6341	919	1.00988	0.941372	1.08338	0.783798	-0.00151926	0.00642522	FALSE	0.90849	FALSE	Psychosis
BD1	Grossly.Disorganized.Behavior	6245	1009	1.05865	0.988917	1.1333	0.101124	-0.00604868	0.0485733	FALSE	0.250384	FALSE	Psychosis
BD1	Avolition	2140	4676	0.975259	0.923838	1.02954	0.364662	0.0200392	-0.00491522	FALSE	0.57605	FALSE	Depression
BD	DecreasedNeedSleep	3083	3945	1.01051	0.958625	1.06521	0.697411	-0.0072005	0.00730571	FALSE	0.858351	FALSE	Mania
BD	Hypersomnia	5734	1398	0.979969	0.924162	1.03915	0.498795	0.00355369	-0.0167201	FALSE	0.694852	FALSE	Depression
BD	Anhedonia	2212	4989	0.978684	0.924638	1.03589	0.457211	0.015502	-0.00443481	FALSE	0.660034	FALSE	Depression
BD	DepressedMood	2362	4930	0.999869	0.945891	1.05693	0.996316	7.63655e-05	-2.25266e-05	FALSE	0.996316	FALSE	Depression
BD	Fatigue	2074	5055	0.982437	0.930104	1.03771	0.525779	0.0128799	-0.00538828	FALSE	0.721068	FALSE	Depression
BD	FlightIdeas	3656	3366	0.996858	0.948806	1.04734	0.900648	0.00123237	0.0012703	FALSE	0.939807	FALSE	Mania
BD	Grandiosity	4103	3070	1.02966	0.979989	1.08184	0.246611	-0.0117767	0.0230822	FALSE	0.460531	FALSE	Mania
BD	Suicide.attempt	4785	2463	0.936627	0.89062	0.98501	0.0108423	0.0231569	-0.0437174	FALSE	0.0520431	FALSE	Depression
BD	Suicidal.thoughts.lifetime	2348	4895	0.96405	0.91351	1.01739	0.182668	0.0258559	-0.011312	FALSE	0.38122	FALSE	Depression
BD	AnyDel	4752	2473	1.05345	1.00077	1.10891	0.0466466	-0.0195	0.0331996	FALSE	0.13994	FALSE	Psychosis
BD	AnyHal	4143	3116	1.01658	0.966788	1.06893	0.521085	-0.00700341	0.00762805	FALSE	0.719772	FALSE	Psychosis
BD	Disorganized.Speech	6341	919	1.00991	0.94068	1.08424	0.785466	-0.00114695	0.00749633	FALSE	0.90849	FALSE	Psychosis
BD	Grossly.Disorganized.Behavior	6245	1009	1.03909	0.969941	1.11316	0.275129	-0.00405874	0.0320905	FALSE	0.498346	FALSE	Psychosis
BD	Avolition	2140	4676	0.991102	0.938254	1.04693	0.749203	0.0111153	0.000697536	FALSE	0.888313	FALSE	Depression
Height	DecreasedNeedSleep	3083	3945	0.984346	0.936887	1.03421	0.53144	0.0138438	-0.0100046	FALSE	0.723663	FALSE	Mania
Height	Hypersomnia	5734	1398	1.04869	0.992365	1.10821	0.0914334	-0.00857842	0.0451903	FALSE	0.240482	FALSE	Depression
Height	Anhedonia	2212	4989	1.00029	0.948038	1.05542	0.991574	-0.00356439	0.00341536	FALSE	0.996316	FALSE	Depression
Height	DepressedMood	2362	4930	0.973472	0.923818	1.02579	0.314139	0.0140902	-0.00694023	FALSE	0.529076	FALSE	Depression
Height	Fatigue	2074	5055	0.973608	0.924661	1.02515	0.309474	0.0221396	-0.00566214	FALSE	0.525832	FALSE	Depression
Height	FlightIdeas	3656	3366	0.971656	0.927636	1.01776	0.224145	0.0159054	-0.0179472	FALSE	0.439141	FALSE	Mania
Height	Grandiosity	4103	3070	1.00841	0.96262	1.05637	0.724005	-0.0018169	0.00589807	FALSE	0.87427	FALSE	Mania
Height	Suicide.attempt	4785	2463	1.02842	0.980704	1.07846	0.247623	-0.0111736	0.0239212	FALSE	0.460531	FALSE	Depression
Height	Suicidal.thoughts.lifetime	2348	4895	1.0039	0.954171	1.05622	0.880626	-0.00679986	0.0031873	FALSE	0.938869	FALSE	Depression
Height	AnyDel	4752	2473	1.015	0.96706	1.06533	0.546343	-0.00501218	0.00751676	FALSE	0.731515	FALSE	Psychosis
Height	AnyHal	4143	3116	0.994294	0.948324	1.04249	0.812714	0.00487443	-0.00704697	FALSE	0.928816	FALSE	Psychosis
Height	Disorganized.Speech	6341	919	1.01397	0.948466	1.084	0.683887	-0.000251284	0.0128041	FALSE	0.852639	FALSE	Psychosis
Height	Grossly.Disorganized.Behavior	6245	1009	0.995271	0.932821	1.0619	0.885983	0.00110617	-0.00646297	FALSE	0.938869	FALSE	Psychosis
Height	Avolition	2140	4676	0.9812	0.931952	1.03305	0.470067	0.0125427	-0.0030078	FALSE	0.668539	FALSE	Depression
RCT	DecreasedNeedSleep	3083	3945	1.04312	0.991692	1.09722	0.101718	-0.0293527	0.0181479	FALSE	0.250384	FALSE	Mania
RCT	Hypersomnia	5734	1398	0.986151	0.931781	1.04369	0.629835	0.00443502	-0.0104949	FALSE	0.822642	FALSE	Depression
RCT	Anhedonia	2212	4989	0.969387	0.9175	1.02421	0.267981	0.0226834	-0.00977481	FALSE	0.490023	FALSE	Depression
RCT	DepressedMood	2362	4930	0.946171	0.896725	0.998343	0.0433261	0.0383418	-0.0180265	FALSE	0.132041	FALSE	Depression
RCT	Fatigue	2074	5055	0.966554	0.916616	1.01921	0.208805	0.0244625	-0.00846755	FALSE	0.415102	FALSE	Depression
RCT	FlightIdeas	3656	3366	1.02219	0.974685	1.07201	0.366032	-0.0143986	0.0107076	FALSE	0.57605	FALSE	Mania
RCT	Grandiosity	4103	3070	1.01658	0.969199	1.06629	0.499425	-0.010336	0.0100152	FALSE	0.694852	FALSE	Mania
RCT	Suicide.attempt	4785	2463	0.944414	0.899567	0.991496	0.0212177	0.0210767	-0.0408772	FALSE	0.0866766	FALSE	Depression
RCT	Suicidal.thoughts.lifetime	2348	4895	0.930689	0.883346	0.980569	0.00700407	0.050379	-0.0242567	FALSE	0.0384223	TRUE	Depression
RCT	AnyDel	4752	2473	1.00605	0.957334	1.05724	0.811808	-0.00247223	0.00418621	FALSE	0.928816	FALSE	Psychosis
RCT	AnyHal	4143	3116	1.023	0.97455	1.07386	0.358296	-0.0107871	0.0132527	FALSE	0.57605	FALSE	Psychosis
RCT	Disorganized.Speech	6341	919	1.05097	0.981003	1.12593	0.157256	-0.00630352	0.0461658	FALSE	0.343103	FALSE	Psychosis
RCT	Grossly.Disorganized.Behavior	6245	1009	1.04829	0.980412	1.12087	0.167333	-0.00639928	0.0415676	FALSE	0.360989	FALSE	Psychosis
RCT	Avolition	2140	4676	0.941513	0.892901	0.992772	0.0258659	0.043708	-0.0204621	FALSE	0.0978017	FALSE	Depression
N_control is the number of cases without the symptom.
N_case is the number of cases with the symptom.
Mean_absent is the mean of the PRS in cases without the symptom.
Mean_present is the mean of the PRS in cases with the symptom.
Bonferronni.Sig: Significance for the multiple test correction p< (0.05/(31*5))
BH.sig: Significance at FDR<0.05

### Sheet: S Table 10
Supplementary Table 10. Prediction of cognitive traits in Paisa using PRS estimated from GWAS summary statistics.
PRS	Phenotype	N	beta	se	pval	95%CI_upp	95%CI_low	FDR	BH.sig	Bonf.sig	Phenotype domain
MDD	DigitRecall.Accuracy	4976	0.0069715	0.0146588	0.63437	0.0357027	-0.0217597	0.822966	FALSE	FALSE	Episodic_memory		Bonferronni.Sig: Significance for the multiple test correction p< (0.05/(31*5))
MDD	DigitRecall.Speed	4976	-0.00139077	0.014687	0.924558	0.0273958	-0.0301773	0.949279	FALSE	FALSE	Episodic_memory		BH.sig: Significance at FDR<0.05
MDD	ContPerform.Accuracy	4950	0.0158266	0.0148283	0.285823	0.0448901	-0.0132368	0.50152	FALSE	FALSE	Executive_function
MDD	ContPerform.Speed	4948	-0.00233968	0.0148882	0.875126	0.0268412	-0.0315205	0.938869	FALSE	FALSE	Executive_function
MDD	EmoDiff.Accuracy	5591	0.0342749	0.0138854	0.0135712	0.0614902	0.00705956	0.0592198	FALSE	FALSE	Social_cognition
MDD	EmoDiff.Speed	5591	0.0149799	0.0139491	0.282867	0.0423201	-0.0123602	0.50152	FALSE	FALSE	Social_cognition
MDD	EmoID.Accuracy	5403	0.0503294	0.0141875	0.000388987	0.0781369	0.0225219	0.00439326	TRUE	FALSE	Social_cognition
MDD	EmoID.Speed	5403	0.0354206	0.0142705	0.0130616	0.0633907	0.00745041	0.0583215	FALSE	FALSE	Social_cognition
MDD	FaceMem.Accuracy	5464	0.0357809	0.0140943	0.0111271	0.0634057	0.00815611	0.0521073	FALSE	FALSE	Episodic_memory
MDD	FaceMem.Speed	5464	0.0266742	0.0140573	0.0577581	0.0542266	-0.000878172	0.168024	FALSE	FALSE	Episodic_memory
MDD	MatxAnalysis.Accuracy	4912	-0.0134075	0.0148115	0.365355	0.015623	-0.0424379	0.57605	FALSE	FALSE	Complex_cognition
MDD	MatxAnalysis.Speed	4837	0.025025	0.0149094	0.0932553	0.0542475	-0.00419744	0.24196	FALSE	FALSE	Complex_cognition
MDD	DigitSub.Accuracy	4976	0.0238955	0.014802	0.106452	0.0529074	-0.00511635	0.258719	FALSE	FALSE	Executive_function
MDD	DigitSub.Speed	4976	0.0314143	0.0147635	0.0333512	0.0603508	0.00247776	0.112341	FALSE	FALSE	Executive_function
MDD	MotorPx.Speed	5593	0.0160764	0.0139592	0.249454	0.0434364	-0.0112835	0.460531	FALSE	FALSE	Motor_praxis
MDD	LetterNB.Accuracy	4919	0.0107276	0.0147958	0.468425	0.0397275	-0.0182722	0.668539	FALSE	FALSE	Executive_function
MDD	LetterNB.Speed	4917	0.027055	0.014811	0.0677474	0.0560846	-0.00197456	0.188515	FALSE	FALSE	Executive_function
MDD	Adjweight	8508	0.0123442	0.0116019	0.28734	0.035084	-0.0103956	0.50152	FALSE	FALSE	Anthropometric
SCZ	DigitRecall.Accuracy	4976	-0.0694652	0.0144838	1.61818e-06	-0.0410769	-0.0978534	7.76724e-05	TRUE	TRUE	Episodic_memory
SCZ	DigitRecall.Speed	4976	-0.000223876	0.0145571	0.98773	0.0283079	-0.0287557	0.996316	FALSE	FALSE	Episodic_memory
SCZ	ContPerform.Accuracy	4950	-0.0191082	0.0146618	0.192483	0.00962885	-0.0478452	0.393158	FALSE	FALSE	Executive_function
SCZ	ContPerform.Speed	4948	-0.037234	0.0147239	0.0114447	-0.00837521	-0.0660928	0.0523188	FALSE	FALSE	Executive_function
SCZ	EmoDiff.Accuracy	5591	-0.0241005	0.0136561	0.0775941	0.0026654	-0.0508665	0.209832	FALSE	FALSE	Social_cognition
SCZ	EmoDiff.Speed	5591	-0.0547156	0.0137079	6.56462e-05	-0.0278481	-0.0815831	0.00126041	TRUE	TRUE	Social_cognition
SCZ	EmoID.Accuracy	5403	-0.0185486	0.0139959	0.185074	0.00888328	-0.0459805	0.382088	FALSE	FALSE	Social_cognition
SCZ	EmoID.Speed	5403	-0.0654946	0.01406	3.18968e-06	-0.0379369	-0.0930522	0.000122484	TRUE	TRUE	Social_cognition
SCZ	FaceMem.Accuracy	5464	-0.0148569	0.0138745	0.284256	0.0123371	-0.0420508	0.50152	FALSE	FALSE	Episodic_memory
SCZ	FaceMem.Speed	5464	-0.0331819	0.0138266	0.016401	-0.00608186	-0.060282	0.0684564	FALSE	FALSE	Episodic_memory
SCZ	MatxAnalysis.Accuracy	4912	-0.00438998	0.0146611	0.764611	0.0243457	-0.0331257	0.895154	FALSE	FALSE	Complex_cognition
SCZ	MatxAnalysis.Speed	4837	-0.0593991	0.0147164	5.43118e-05	-0.030555	-0.0882433	0.00115865	TRUE	TRUE	Complex_cognition
SCZ	DigitSub.Accuracy	4976	-0.0737497	0.0146428	4.7389e-07	-0.0450499	-0.10245	3.0329e-05	TRUE	TRUE	Executive_function
SCZ	DigitSub.Speed	4976	-0.0648889	0.0146146	8.99551e-06	-0.0362443	-0.0935335	0.000287856	TRUE	TRUE	Executive_function
SCZ	MotorPx.Speed	5593	-0.030385	0.0137432	0.0270425	-0.00344824	-0.0573218	0.0998491	FALSE	FALSE	Motor_praxis
SCZ	LetterNB.Accuracy	4919	-0.0440555	0.0145989	0.00254673	-0.0154417	-0.0726694	0.0174633	TRUE	FALSE	Executive_function
SCZ	LetterNB.Speed	4917	-0.00630685	0.0146339	0.666486	0.0223755	-0.0349892	0.840238	FALSE	FALSE	Executive_function
SCZ	Adjweight	8508	-0.0109943	0.0114565	0.337229	0.0114605	-0.033449	0.558172	FALSE	FALSE	Anthropometric
BD1	DigitRecall.Accuracy	4976	-0.027409	0.0141121	0.0521097	0.00025082	-0.0550687	0.153924	FALSE	FALSE	Episodic_memory
BD1	DigitRecall.Speed	4976	-0.0129218	0.01415	0.361136	0.0148122	-0.0406557	0.57605	FALSE	FALSE	Episodic_memory
BD1	ContPerform.Accuracy	4950	0.0123926	0.0142929	0.38592	0.0404067	-0.0156216	0.588337	FALSE	FALSE	Executive_function
BD1	ContPerform.Speed	4948	-0.0236547	0.0143489	0.0992441	0.00446927	-0.0517786	0.250384	FALSE	FALSE	Executive_function
BD1	EmoDiff.Accuracy	5591	-0.0288354	0.0133514	0.0307941	-0.00266659	-0.0550042	0.107499	FALSE	FALSE	Social_cognition
BD1	EmoDiff.Speed	5591	-0.0157809	0.0134289	0.239937	0.0105397	-0.0421015	0.456117	FALSE	FALSE	Social_cognition
BD1	EmoID.Accuracy	5403	-0.0218095	0.013644	0.109939	0.00493274	-0.0485518	0.263853	FALSE	FALSE	Social_cognition
BD1	EmoID.Speed	5403	-0.0505649	0.0137155	0.000227192	-0.0236824	-0.0774473	0.00290806	TRUE	TRUE	Social_cognition
BD1	FaceMem.Accuracy	5464	-0.0205468	0.0135624	0.129777	0.00603552	-0.0471292	0.300207	FALSE	FALSE	Episodic_memory
BD1	FaceMem.Speed	5464	-0.0109836	0.0135244	0.416717	0.0155243	-0.0374915	0.625075	FALSE	FALSE	Episodic_memory
BD1	MatxAnalysis.Accuracy	4912	0.00431167	0.0142794	0.762689	0.0322992	-0.0236759	0.895154	FALSE	FALSE	Complex_cognition
BD1	MatxAnalysis.Speed	4837	-0.0313532	0.0143559	0.0289626	-0.00321566	-0.0594908	0.104921	FALSE	FALSE	Complex_cognition
BD1	DigitSub.Accuracy	4976	-0.0474715	0.0142605	0.000871985	-0.0195209	-0.0754222	0.00727918	TRUE	FALSE	Executive_function
BD1	DigitSub.Speed	4976	-0.0450219	0.014224	0.00154972	-0.0171429	-0.072901	0.0114441	TRUE	FALSE	Executive_function
BD1	MotorPx.Speed	5593	-0.0377016	0.0134544	0.00507583	-0.011331	-0.0640722	0.0286635	TRUE	FALSE	Motor_praxis
BD1	LetterNB.Accuracy	4919	-0.024842	0.0142272	0.0807946	0.00304328	-0.0527273	0.215452	FALSE	FALSE	Executive_function
BD1	LetterNB.Speed	4917	0.00521414	0.0142517	0.714469	0.0331475	-0.0227192	0.868216	FALSE	FALSE	Executive_function
BD1	Adjweight	8508	0.0205652	0.0110855	0.0635767	0.0422929	-0.00116247	0.18219	FALSE	FALSE	Anthropometric
BD	DigitRecall.Accuracy	4976	-0.0294354	0.0142926	0.0394479	-0.00142189	-0.0574489	0.122161	FALSE	FALSE	Episodic_memory
BD	DigitRecall.Speed	4976	-0.0236296	0.0143308	0.0991748	0.00445879	-0.0517181	0.250384	FALSE	FALSE	Episodic_memory
BD	ContPerform.Accuracy	4950	0.00868648	0.0144822	0.548636	0.0370715	-0.0196986	0.731515	FALSE	FALSE	Executive_function
BD	ContPerform.Speed	4948	-0.0172065	0.0145485	0.236928	0.0113085	-0.0457215	0.454901	FALSE	FALSE	Executive_function
BD	EmoDiff.Accuracy	5591	-0.0303976	0.0135288	0.0246479	-0.00388111	-0.0569141	0.0965795	FALSE	FALSE	Social_cognition
BD	EmoDiff.Speed	5591	-0.0161498	0.0136134	0.2355	0.0105326	-0.0428321	0.454901	FALSE	FALSE	Social_cognition
BD	EmoID.Accuracy	5403	-0.0110182	0.0138256	0.425482	0.0160799	-0.0381164	0.633276	FALSE	FALSE	Social_cognition
BD	EmoID.Speed	5403	-0.048305	0.0139079	0.000514284	-0.0210455	-0.0755645	0.00493713	TRUE	FALSE	Social_cognition
BD	FaceMem.Accuracy	5464	-0.0298738	0.0137464	0.0297653	-0.00293074	-0.0568168	0.105832	FALSE	FALSE	Episodic_memory
BD	FaceMem.Speed	5464	-0.0171903	0.0137045	0.209713	0.00967052	-0.0440511	0.415102	FALSE	FALSE	Episodic_memory
BD	MatxAnalysis.Accuracy	4912	-0.00158953	0.0144602	0.912469	0.0267525	-0.0299316	0.941904	FALSE	FALSE	Complex_cognition
BD	MatxAnalysis.Speed	4837	-0.0299542	0.0145208	0.0391265	-0.00149351	-0.058415	0.122161	FALSE	FALSE	Complex_cognition
BD	DigitSub.Accuracy	4976	-0.0442132	0.0144688	0.00224499	-0.0158542	-0.0725721	0.0159644	TRUE	FALSE	Executive_function
BD	DigitSub.Speed	4976	-0.0477017	0.0144183	0.000938249	-0.0194419	-0.0759615	0.00750599	TRUE	FALSE	Executive_function
BD	MotorPx.Speed	5593	-0.0443699	0.0136267	0.00112954	-0.0176616	-0.0710783	0.00867487	TRUE	FALSE	Motor_praxis
BD	LetterNB.Accuracy	4919	-0.0310208	0.0144237	0.031501	-0.00275039	-0.0592911	0.108003	FALSE	FALSE	Executive_function
BD	LetterNB.Speed	4917	0.0128871	0.0144526	0.372565	0.0412141	-0.01544	0.579921	FALSE	FALSE	Executive_function
BD	Adjweight	8508	0.0158702	0.0111984	0.156429	0.0378191	-0.00607868	0.343103	FALSE	FALSE	Anthropometric
Height	DigitRecall.Accuracy	4976	0.00823537	0.013507	0.542055	0.0347092	-0.0182385	0.731515	FALSE	FALSE	Episodic_memory
Height	DigitRecall.Speed	4976	-0.0010786	0.0135358	0.936488	0.0254517	-0.0276088	0.956413	FALSE	FALSE	Episodic_memory
Height	ContPerform.Accuracy	4950	-0.00514505	0.013636	0.70594	0.0215815	-0.0318716	0.863315	FALSE	FALSE	Executive_function
Height	ContPerform.Speed	4948	-0.00540099	0.013695	0.693304	0.0214413	-0.0322433	0.858351	FALSE	FALSE	Executive_function
Height	EmoDiff.Accuracy	5591	0.0112566	0.0126761	0.374532	0.0361019	-0.0135886	0.579921	FALSE	FALSE	Social_cognition
Height	EmoDiff.Speed	5591	-0.00200437	0.0127453	0.875037	0.0229765	-0.0269852	0.938869	FALSE	FALSE	Social_cognition
Height	EmoID.Accuracy	5403	0.0020095	0.0129895	0.877056	0.0274688	-0.0234498	0.938869	FALSE	FALSE	Social_cognition
Height	EmoID.Speed	5403	-0.00567146	0.0130794	0.664566	0.0199642	-0.0313071	0.840238	FALSE	FALSE	Social_cognition
Height	FaceMem.Accuracy	5464	0.00625549	0.012895	0.627599	0.0315297	-0.0190187	0.822642	FALSE	FALSE	Episodic_memory
Height	FaceMem.Speed	5464	-0.00423141	0.0128554	0.74204	0.0209652	-0.0294281	0.888313	FALSE	FALSE	Episodic_memory
Height	MatxAnalysis.Accuracy	4912	0.0104241	0.0136398	0.444722	0.0371581	-0.0163099	0.649984	FALSE	FALSE	Complex_cognition
Height	MatxAnalysis.Speed	4837	-0.00621987	0.0137121	0.650114	0.0206559	-0.0330956	0.83773	FALSE	FALSE	Complex_cognition
Height	DigitSub.Accuracy	4976	0.00284795	0.013657	0.834812	0.0296157	-0.0239198	0.931884	FALSE	FALSE	Executive_function
Height	DigitSub.Speed	4976	0.00154621	0.0136215	0.909624	0.0282444	-0.025152	0.941904	FALSE	FALSE	Executive_function
Height	MotorPx.Speed	5593	0.0022312	0.0127648	0.861242	0.0272502	-0.0227878	0.938869	FALSE	FALSE	Motor_praxis
Height	LetterNB.Accuracy	4919	-0.00180128	0.0136298	0.894859	0.024913	-0.0285156	0.938869	FALSE	FALSE	Executive_function
Height	LetterNB.Speed	4917	-0.00600602	0.0136445	0.659807	0.0207372	-0.0327492	0.840238	FALSE	FALSE	Executive_function
Height	Adjweight	8508	0.146481	0.0105139	4.04301e-44	0.167089	0.125874	7.76259e-42	TRUE	TRUE	Anthropometric
RCT	DigitRecall.Accuracy	4976	-0.0370844	0.0138537	0.00743147	-0.00993121	-0.0642376	0.0385633	TRUE	FALSE	Episodic_memory
RCT	DigitRecall.Speed	4976	0.0146923	0.0138836	0.289941	0.0419042	-0.0125195	0.50152	FALSE	FALSE	Episodic_memory
RCT	ContPerform.Accuracy	4950	-0.0220493	0.0140119	0.115578	0.0054141	-0.0495126	0.273963	FALSE	FALSE	Executive_function
RCT	ContPerform.Speed	4948	-0.0755971	0.014015	6.89039e-08	-0.0481276	-0.103066	6.61478e-06	TRUE	TRUE	Executive_function
RCT	EmoDiff.Accuracy	5591	-0.00180049	0.0130894	0.890593	0.0238547	-0.0274557	0.938869	FALSE	FALSE	Social_cognition
RCT	EmoDiff.Speed	5591	-0.0391136	0.0131222	0.00287564	-0.0133942	-0.0648331	0.0184041	TRUE	FALSE	Social_cognition
RCT	EmoID.Accuracy	5403	-0.0307321	0.0133891	0.0217156	-0.00448946	-0.0569748	0.0868622	FALSE	FALSE	Social_cognition
RCT	EmoID.Speed	5403	-0.0384682	0.0134425	0.00421408	-0.0121208	-0.0648156	0.0252845	TRUE	FALSE	Social_cognition
RCT	FaceMem.Accuracy	5464	-0.0376725	0.0132837	0.00456837	-0.0116364	-0.0637085	0.0265796	TRUE	FALSE	Episodic_memory
RCT	FaceMem.Speed	5464	-0.0475806	0.0132542	0.000330865	-0.0216024	-0.0735588	0.00397038	TRUE	FALSE	Episodic_memory
RCT	MatxAnalysis.Accuracy	4912	-0.0106281	0.0139723	0.446864	0.0167576	-0.0380137	0.649984	FALSE	FALSE	Complex_cognition
RCT	MatxAnalysis.Speed	4837	-0.0215664	0.014095	0.125999	0.00605982	-0.0491926	0.295021	FALSE	FALSE	Complex_cognition
RCT	DigitSub.Accuracy	4976	-0.0527436	0.0139365	0.000153985	-0.0254279	-0.0800592	0.00268774	TRUE	TRUE	Executive_function
RCT	DigitSub.Speed	4976	-0.0513576	0.0139258	0.000226067	-0.0240631	-0.0786522	0.00290806	TRUE	TRUE	Executive_function
RCT	MotorPx.Speed	5593	-0.031955	0.013167	0.0152286	-0.00614764	-0.0577623	0.0649752	FALSE	FALSE	Motor_praxis
RCT	LetterNB.Accuracy	4919	-0.00447888	0.0140281	0.749514	0.0230161	-0.0319739	0.888313	FALSE	FALSE	Executive_function
RCT	LetterNB.Speed	4917	-0.051852	0.0140172	0.000216308	-0.0243783	-0.0793258	0.00290806	TRUE	TRUE	Executive_function
RCT	Adjweight	8508	0.0158187	0.010802	0.14308	0.0369907	-0.00535331	0.32704	FALSE	FALSE	Anthropometric

### Sheet: S Table 11
Supplementary Table 11. Loci formed from SMI GWAS
locus	CHR	position_range	length	N_SNPs	TypeLocus
Chr1_loc43	1	106996630..107082434	85kb	298	MDD
Chr1_loc51	1	117306200..117549323	243kb	1522	MDD		TypeLocus: GWAS with at least 1 SNP p<5e-8
Chr1_loc28	1	150029674..150269940	240kb	1278	SCZ
Chr1_loc54	1	153787211..154176764	389kb	1596	SCZ
Chr1_loc56	1	173412035..173695580	283kb	433	MDD
Chr1_loc21	1	173419963..173854900	434kb	953	SCZ
Chr1_loc24	1	173655055..174144961	489kb	1088	MDD, SCZ
Chr1_loc44	1	173879670..174149572	269kb	419	MDD
Chr1_loc33	1	174149133..174401966	252kb	642	SCZ
Chr1_loc47	1	175938408..176187056	248kb	1081	MDD
Chr1_loc49	1	176195481..176429928	234kb	1348	MDD
Chr1_loc8	1	177201584..177458882	257kb	1139	SCZ
Chr1_loc22	1	19653115..19697340	44kb	796	BD1
Chr1_loc17	1	197373250..197593381	220kb	826	MDD
Chr1_loc6	1	197597712..197898275	300kb	807	MDD
Chr1_loc31	1	200301618..200494402	192kb	1167	SCZ
Chr1_loc38	1	200915857..201051232	135kb	933	SCZ
Chr1_loc53	1	214250454..214339334	88kb	355	MDD
Chr1_loc40	1	230094422..230136877	42kb	447	SCZ
Chr1_loc7	1	238934033..239133344	199kb	589	SCZ
Chr1_loc27	1	243476557..243522458	45kb	526	SCZ
Chr1_loc11	1	243492150..243888756	396kb	1221	SCZ
Chr1_loc45	1	243499216..243504788	5kb	47	SCZ
Chr1_loc9	1	243629710..243847139	217kb	33	SCZ
Chr1_loc13	1	2440958..2467710	26kb	443	SCZ
Chr1_loc32	1	28509534..28850102	340kb	401	SCZ
Chr1_loc19	1	29940292..30010482	70kb	368	SCZ
Chr1_loc55	1	30012663..30038380	25kb	294	SCZ
Chr1_loc52	1	36123351..36172107	48kb	294	SCZ
Chr1_loc14	1	36689260..36770020	80kb	700	MDD
Chr1_loc5	1	43475837..43831901	356kb	2393	SCZ
Chr1_loc39	1	43548150..43732626	184kb	279	SCZ
Chr1_loc46	1	49088804..49348343	259kb	468	MDD
Chr1_loc37	1	49421571..49777955	356kb	648	MDD
Chr1_loc23	1	49866053..50126419	260kb	440	MDD
Chr1_loc18	1	51800570..51957462	156kb	845	MDD
Chr1_loc41	1	60485723..60659706	173kb	1013	BD, SCZ
Chr1_loc25	1	65839348..65865795	26kb	887	SCZ
Chr1_loc34	1	66544421..66758647	214kb	1371	MDD
Chr1_loc36	1	71656567..71763510	106kb	1004	SCZ
Chr1_loc15	1	72047305..72171471	124kb	852	MDD
Chr1_loc1	1	72124510..72490852	366kb	969	MDD
Chr1_loc10	1	72173698..72662623	488kb	1045	MDD
Chr1_loc29	1	72684707..72792233	107kb	158	MDD
Chr1_loc12	1	72777396..72984180	206kb	686	MDD, SCZ
Chr1_loc4	1	72841944..73271206	429kb	1718	MDD, SCZ
Chr1_loc3	1	73272480..73665786	393kb	3595	MDD, SCZ
Chr1_loc50	1	73531941..73668919	136kb	260	MDD
Chr1_loc48	1	8319907..8579298	259kb	685	SCZ
Chr1_loc20	1	8352929..8545608	192kb	406	SCZ
Chr1_loc35	1	83660321..83847605	187kb	547	SCZ
Chr1_loc58	1	95111354..95210962	99kb	957	SCZ
Chr1_loc30	1	96271827..96404377	132kb	902	MDD
Chr1_loc57	1	96486347..96505463	19kb	1290	MDD
Chr1_loc26	1	96519809..96818940	299kb	1734	SCZ
Chr1_loc16	1	97332414..97419484	87kb	1137	SCZ
Chr1_loc42	1	97430206..97461283	31kb	209	SCZ
Chr1_loc2	1	97833919..98096704	262kb	1990	SCZ
Chr2_loc24	2	103702590..103864867	162kb	861	MDD
Chr2_loc22	2	104353789..104400697	46kb	569	SCZ
Chr2_loc17	2	124196186..124295816	99kb	992	MDD
Chr2_loc23	2	134083396..134098580	15kb	473	SCZ
Chr2_loc34	2	141731506..141738236	6kb	99	MDD
Chr2_loc55	2	143393592..143475682	82kb	1183	MDD
Chr2_loc15	2	144231166..144462121	230kb	188	SCZ
Chr2_loc9	2	145635915..145683104	47kb	243	SCZ
Chr2_loc59	2	154904137..155257913	353kb	1498	SCZ
Chr2_loc43	2	155979281..156019229	39kb	918	SCZ
Chr2_loc19	2	161010445..161238492	228kb	382	MDD
Chr2_loc30	2	161945674..161989345	43kb	720	SCZ
Chr2_loc41	2	165295879..165363770	67kb	640	BD
Chr2_loc26	2	172036630..172117046	80kb	509	SCZ
Chr2_loc60	2	174067024..174226902	159kb	926	SCZ
Chr2_loc45	2	174068692..174360898	292kb	625	MDD
Chr2_loc8	2	184542156..184942297	400kb	1295	SCZ
Chr2_loc16	2	184988738..185192989	204kb	522	SCZ
Chr2_loc7	2	197281657..197698918	417kb	1506	SCZ
Chr2_loc11	2	197701039..198087913	386kb	2016	SCZ
Chr2_loc5	2	198934989..199371702	436kb	1688	SCZ
Chr2_loc47	2	199324600..199449483	124kb	336	SCZ
Chr2_loc2	2	199763395..200195858	432kb	981	SCZ
Chr2_loc28	2	200052480..200449603	397kb	719	SCZ
Chr2_loc3	2	200196812..200443670	246kb	333	SCZ
Chr2_loc6	2	200270815..200447049	176kb	762	SCZ
Chr2_loc57	2	200389448..200389448	0kb	169	SCZ
Chr2_loc13	2	207153810..207224263	70kb	783	MDD
Chr2_loc40	2	210317878..210577751	259kb	94	BD
Chr2_loc56	2	211725780..211905088	179kb	1085	MDD
Chr2_loc58	2	21304164..21308394	4kb	548	BD1
Chr2_loc20	2	22207923..22500415	292kb	813	MDD, SCZ
Chr2_loc25	2	22398424..22673414	274kb	1058	SCZ
Chr2_loc18	2	224436336..224608268	171kb	1426	SCZ
Chr2_loc32	2	22536692..22762140	225kb	528	MDD
Chr2_loc42	2	228107168..228153215	46kb	1459	SCZ
Chr2_loc44	2	2300878..2368836	67kb	407	SCZ
Chr2_loc4	2	232688802..232942061	253kb	1365	SCZ
Chr2_loc39	2	232693280..232945489	252kb	513	SCZ
Chr2_loc50	2	240579676..240618729	39kb	332	BD, BD1
Chr2_loc36	2	27632530..28045600	413kb	1412	SCZ
Chr2_loc38	2	28048568..28067480	18kb	453	SCZ
Chr2_loc27	2	36832414..37053920	221kb	814	SCZ
Chr2_loc12	2	37100663..37348993	248kb	884	SCZ
Chr2_loc35	2	50937414..51076035	138kb	896	MDD
Chr2_loc51	2	51275934..51362626	86kb	1255	MDD
Chr2_loc49	2	51856428..52099870	243kb	1719	MDD
Chr2_loc46	2	57515699..57681059	165kb	1940	MDD
Chr2_loc1	2	57715852..58178125	462kb	1662	MDD, SCZ
Chr2_loc48	2	57718140..57997124	278kb	234	BD
Chr2_loc21	2	57764400..58240075	475kb	448	SCZ
Chr2_loc14	2	58179465..58388652	209kb	768	SCZ
Chr2_loc54	2	58246393..58275544	29kb	472	SCZ
Chr2_loc33	2	60105895..60300917	195kb	712	SCZ
Chr2_loc52	2	63098765..63372395	273kb	882	MDD
Chr2_loc31	2	72904856..72941464	36kb	69	SCZ
Chr2_loc53	2	73325414..73644562	319kb	587	SCZ
Chr2_loc61	2	76014927..76239741	224kb	2241	SCZ
Chr2_loc10	2	96686103..96835038	148kb	323	BD, BD1
Chr2_loc29	2	96929666..97080789	151kb	24	SCZ
Chr2_loc37	2	97658891..97895726	236kb	249	SCZ
Chr3_loc25	3	107443802..107662804	219kb	896	SCZ
Chr3_loc19	3	108038213..108205493	167kb	947	BD
Chr3_loc17	3	117766084..118045930	279kb	1677	MDD
Chr3_loc39	3	117809835..118172565	362kb	896	SCZ
Chr3_loc27	3	118047121..118230661	183kb	1143	MDD
Chr3_loc33	3	136010706..136463211	452kb	1446	SCZ
Chr3_loc22	3	136546840..136953048	406kb	2605	SCZ
Chr3_loc24	3	158112164..158535169	423kb	3854	MDD
Chr3_loc34	3	161629029..161802952	173kb	2166	SCZ
Chr3_loc13	3	161972301..162115654	143kb	2734	SCZ
Chr3_loc16	3	16722066..16930719	208kb	1251	MDD, SCZ
Chr3_loc42	3	16849881..17106909	257kb	1290	SCZ
Chr3_loc38	3	17179225..17316328	137kb	788	SCZ
Chr3_loc26	3	17316929..17739361	422kb	499	SCZ
Chr3_loc36	3	173377333..173408503	31kb	219	MDD
Chr3_loc23	3	17583087..17845467	262kb	453	SCZ
Chr3_loc37	3	176988530..177090094	101kb	886	SCZ
Chr3_loc5	3	180814939..181236330	421kb	1435	SCZ
Chr3_loc8	3	181275636..181527532	251kb	194	SCZ
Chr3_loc11	3	181336291..181527806	191kb	758	SCZ
Chr3_loc14	3	2394330..2532599	138kb	944	SCZ
Chr3_loc44	3	29962692..30076683	113kb	1268	SCZ
Chr3_loc2	3	36800530..37002998	202kb	543	BD, BD1, SCZ
Chr3_loc28	3	43213141..43602579	389kb	1040	MDD
Chr3_loc21	3	44183062..44425995	242kb	658	MDD
Chr3_loc10	3	44323333..44794081	470kb	1155	MDD
Chr3_loc12	3	44830013..45015616	185kb	423	MDD
Chr3_loc30	3	48672523..48904118	231kb	58	MDD
Chr3_loc4	3	48934918..49422974	488kb	910	MDD
Chr3_loc43	3	49347984..49386850	38kb	487	MDD
Chr3_loc40	3	49389886..49694428	304kb	728	MDD
Chr3_loc7	3	49426267..49853929	427kb	1051	MDD
Chr3_loc29	3	49860840..50110872	250kb	644	MDD
Chr3_loc32	3	50254892..50487723	232kb	159	SCZ
Chr3_loc41	3	50426504..50727411	300kb	74	SCZ
Chr3_loc3	3	52183688..52531084	347kb	857	BD, BD1, SCZ
Chr3_loc9	3	52473703..52506528	32kb	34	SCZ
Chr3_loc1	3	52532049..53030006	497kb	2456	BD, BD1, MDD, SCZ
Chr3_loc6	3	52819385..53260429	441kb	913	BD, SCZ
Chr3_loc20	3	53194326..53504080	309kb	1251	SCZ
Chr3_loc35	3	63826924..64018307	191kb	893	SCZ
Chr3_loc15	3	80346946..80747396	400kb	3532	SCZ
Chr3_loc18	3	80759646..81026882	267kb	2201	SCZ
Chr3_loc31	3	84960666..85017867	57kb	1743	BD, BD1
Chr4_loc11	4	101845735..102007709	161kb	686	SCZ
Chr4_loc1	4	102080492..102465937	385kb	844	SCZ
Chr4_loc17	4	117861630..118006805	145kb	1558	SCZ
Chr4_loc20	4	122058087..122259374	201kb	59	MDD
Chr4_loc12	4	122105714..122394921	289kb	493	BD, BD1, MDD
Chr4_loc22	4	122408207..122636081	227kb	683	BD1
Chr4_loc23	4	122465996..122629543	163kb	59	MDD
Chr4_loc7	4	139928975..140026941	97kb	711	MDD
Chr4_loc26	4	142635183..143003057	367kb	2604	SCZ
Chr4_loc14	4	165173089..165297285	124kb	642	SCZ
Chr4_loc4	4	169279647..169648330	368kb	2204	SCZ
Chr4_loc24	4	169657851..169724388	66kb	768	SCZ
Chr4_loc2	4	175796467..175833227	36kb	198	SCZ
Chr4_loc10	4	175817283..175835443	18kb	42	SCZ
Chr4_loc3	4	175918184..176052384	134kb	603	SCZ
Chr4_loc15	4	182795130..182816474	21kb	223	MDD
Chr4_loc28	4	19891065..19964310	73kb	1170	SCZ
Chr4_loc16	4	23355684..23441803	86kb	849	SCZ
Chr4_loc19	4	24262391..24278859	16kb	521	SCZ
Chr4_loc25	4	3077210..3263983	186kb	1444	MDD
Chr4_loc13	4	33641304..33980527	339kb	1550	SCZ
Chr4_loc18	4	33983336..34341276	357kb	2254	SCZ
Chr4_loc27	4	47211970..47276086	64kb	862	SCZ
Chr4_loc8	4	58792002..59207536	415kb	57	MDD
Chr4_loc9	4	58828207..59110859	282kb	4077	MDD
Chr4_loc5	4	708978..802520	93kb	779	SCZ
Chr4_loc6	4	79266718..79313494	46kb	164	MDD, SCZ
Chr4_loc21	4	89928295..90178330	250kb	1643	MDD
Chr5_loc3	5	104336166..104393561	57kb	353	MDD
Chr5_loc1	5	104397549..104746478	348kb	1136	MDD
Chr5_loc15	5	104440225..104635111	194kb	1866	MDD
Chr5_loc29	5	107217677..107458098	240kb	567	SCZ
Chr5_loc45	5	109656764..109866122	209kb	1174	SCZ
Chr5_loc21	5	120592752..120878095	285kb	1834	MDD
Chr5_loc48	5	124921681..124976463	54kb	1385	MDD
Chr5_loc19	5	138337478..138439892	102kb	706	BD1, SCZ
Chr5_loc12	5	138443292..138610811	167kb	980	SCZ
Chr5_loc39	5	139649225..139698244	49kb	482	SCZ
Chr5_loc34	5	140466158..140704159	238kb	738	BD1
Chr5_loc26	5	140706477..140967468	260kb	2466	BD1, SCZ
Chr5_loc33	5	152508218..152618903	110kb	2732	SCZ
Chr5_loc25	5	152509398..152840904	331kb	388	SCZ
Chr5_loc8	5	152619850..152980934	361kb	2380	SCZ
Chr5_loc41	5	152869746..153040894	171kb	66	SCZ
Chr5_loc9	5	153125893..153231001	105kb	1366	SCZ
Chr5_loc23	5	153204234..153421461	217kb	487	SCZ
Chr5_loc46	5	153980670..154114368	133kb	1678	SCZ
Chr5_loc27	5	154092177..154308655	216kb	927	SCZ
Chr5_loc28	5	156255077..156441432	186kb	1834	SCZ
Chr5_loc31	5	161831562..162007936	176kb	1371	MDD
Chr5_loc5	5	165040486..165252030	211kb	3386	MDD
Chr5_loc44	5	165315626..165336068	20kb	407	MDD
Chr5_loc36	5	167490225..167539083	48kb	44	MDD
Chr5_loc47	5	167975861..168032377	56kb	417	MDD
Chr5_loc40	5	169826883..169902727	75kb	417	BD
Chr5_loc38	5	169904934..169924130	19kb	229	BD
Chr5_loc35	5	20023904..20294207	270kb	1960	MDD
Chr5_loc18	5	44714228..44982215	267kb	1243	SCZ
Chr5_loc4	5	45003191..45492103	488kb	1331	SCZ
Chr5_loc7	5	45511366..45974779	463kb	2471	SCZ
Chr5_loc10	5	45979889..46247615	267kb	2903	SCZ
Chr5_loc30	5	46248423..46404953	156kb	2273	SCZ
Chr5_loc17	5	50145789..50498629	352kb	3922	SCZ
Chr5_loc20	5	50499927..50588925	88kb	1014	SCZ
Chr5_loc32	5	58406125..58513750	107kb	940	SCZ
Chr5_loc2	5	61188108..61548386	360kb	1266	SCZ
Chr5_loc6	5	62102226..62454904	352kb	2536	MDD
Chr5_loc14	5	7188672..7259740	71kb	1121	SCZ
Chr5_loc42	5	7378741..7389987	11kb	269	MDD
Chr5_loc11	5	7502943..7583043	80kb	602	BD, BD1
Chr5_loc37	5	79504281..79549888	45kb	546	BD1
Chr5_loc43	5	88708284..88854129	145kb	757	SCZ
Chr5_loc13	5	89256597..89576176	319kb	182	SCZ
Chr5_loc22	5	90838813..90984086	145kb	1038	SCZ
Chr5_loc24	5	91644292..91720046	75kb	808	SCZ
Chr5_loc16	5	93027749..93240788	213kb	1244	MDD
Chr6_loc84	6	100442778..100761510	318kb	1521	MDD
Chr6_loc79	6	100763422..101226414	462kb	2061	MDD
Chr6_loc112	6	102443763..102666772	223kb	2644	MDD
Chr6_loc123	6	111258951..111587689	328kb	1653	SCZ
Chr6_loc109	6	11935226..12037083	101kb	1396	SCZ
Chr6_loc101	6	123971449..123971449	0kb	493	MDD
Chr6_loc96	6	142548981..142690430	141kb	980	MDD
Chr6_loc97	6	142828906..142833806	4kb	538	MDD
Chr6_loc117	6	143323898..143379229	55kb	243	SCZ
Chr6_loc102	6	146405433..146436166	30kb	669	SCZ
Chr6_loc50	6	151854045..151964778	110kb	890	MDD
Chr6_loc114	6	152389867..152514685	124kb	1325	BD
Chr6_loc111	6	162512221..162818911	306kb	1793	MDD
Chr6_loc86	6	164634104..164902890	268kb	1457	MDD
Chr6_loc120	6	164634143..164832582	198kb	902	SCZ
Chr6_loc89	6	166559385..166605427	46kb	367	BD, BD1
Chr6_loc47	6	25171298..25247452	76kb	9	SCZ
Chr6_loc29	6	25182697..25588587	405kb	384	SCZ
Chr6_loc28	6	25684378..25947031	262kb	533	MDD, SCZ
Chr6_loc24	6	25710343..25929860	219kb	24	MDD, SCZ
Chr6_loc13	6	25955513..26199675	244kb	399	BD, BD1, MDD, SCZ
Chr6_loc76	6	26022164..26199855	177kb	899	SCZ
Chr6_loc121	6	26090224..26133388	43kb	1092	SCZ
Chr6_loc87	6	26183874..26303091	119kb	1274	BD, SCZ
Chr6_loc106	6	26262688..26336468	73kb	293	SCZ
Chr6_loc8	6	26266083..26665007	398kb	936	BD, BD1, MDD, SCZ
Chr6_loc53	6	26352338..26590846	238kb	1672	MDD, SCZ
Chr6_loc70	6	26390962..26390962	0kb	476	SCZ
Chr6_loc80	6	26466161..26466164	0kb	99	MDD, SCZ
Chr6_loc113	6	26667988..26667988	0kb	476	MDD
Chr6_loc16	6	26831017..26876279	45kb	44	BD, MDD, SCZ
Chr6_loc64	6	26831681..27050048	218kb	784	SCZ
Chr6_loc7	6	26875738..27315475	439kb	414	BD, BD1, MDD, SCZ
Chr6_loc30	6	27035704..27328585	292kb	339	BD, SCZ
Chr6_loc5	6	27281907..27457865	175kb	14	BD, BD1, MDD, SCZ
Chr6_loc1	6	27307055..27806054	499kb	378	BD, BD1, MDD, SCZ
Chr6_loc60	6	27332801..27549054	216kb	1731	MDD, SCZ
Chr6_loc37	6	27560864..27910960	350kb	1154	MDD, SCZ
Chr6_loc2	6	27721148..28076050	354kb	439	BD, BD1, MDD, SCZ
Chr6_loc31	6	27997725..28331910	334kb	1736	BD, MDD, SCZ
Chr6_loc3	6	28085045..28408074	323kb	433	BD, MDD, SCZ
Chr6_loc78	6	28100270..28188698	88kb	354	SCZ
Chr6_loc26	6	28207858..28698157	490kb	1564	SCZ
Chr6_loc4	6	28246920..28733715	486kb	164	BD, MDD, SCZ
Chr6_loc9	6	28558878..28895706	336kb	1158	BD, MDD, SCZ
Chr6_loc42	6	28631328..28880917	249kb	722	MDD, SCZ
Chr6_loc49	6	28674180..28988639	314kb	1871	MDD, SCZ
Chr6_loc63	6	28724735..29094774	370kb	865	MDD
Chr6_loc10	6	28746267..28925796	179kb	147	BD, MDD, SCZ
Chr6_loc6	6	28930203..29408608	478kb	814	BD, MDD, SCZ
Chr6_loc98	6	28981429..29129470	148kb	555	MDD, SCZ
Chr6_loc52	6	29061953..29382444	320kb	1534	MDD, SCZ
Chr6_loc62	6	29104127..29374190	270kb	349	MDD
Chr6_loc59	6	29148157..29431038	282kb	995	SCZ
Chr6_loc12	6	29310629..29516438	205kb	119	BD, MDD, SCZ
Chr6_loc35	6	29438111..29873925	435kb	2495	MDD, SCZ
Chr6_loc65	6	29445191..29501032	55kb	292	SCZ
Chr6_loc22	6	29510044..29804102	294kb	855	BD, MDD, SCZ
Chr6_loc41	6	29531524..29861474	329kb	3594	SCZ
Chr6_loc11	6	29551777..30024090	472kb	471	BD, MDD, SCZ
Chr6_loc56	6	29865069..30345563	480kb	276	MDD, SCZ
Chr6_loc34	6	29866002..30105482	239kb	2694	BD, MDD, SCZ
Chr6_loc116	6	29958415..30075178	116kb	867	SCZ
Chr6_loc14	6	30055302..30355333	300kb	665	BD, MDD, SCZ
Chr6_loc92	6	30108087..30255713	147kb	1433	MDD, SCZ
Chr6_loc40	6	30113331..30255138	141kb	1631	BD, MDD, SCZ
Chr6_loc43	6	30154846..30154846	0kb	1071	SCZ
Chr6_loc21	6	30255651..30397671	142kb	149	BD, SCZ
Chr6_loc73	6	30355846..30484127	128kb	1149	MDD, SCZ
Chr6_loc32	6	30370470..30396525	26kb	820	BD, SCZ
Chr6_loc75	6	30396731..30636098	239kb	244	MDD
Chr6_loc107	6	30398865..30501014	102kb	2174	MDD
Chr6_loc20	6	30406434..30760583	354kb	93	BD, MDD, SCZ
Chr6_loc77	6	30674841..30823417	148kb	59	MDD, SCZ
Chr6_loc15	6	30719837..31208169	488kb	869	BD, BD1, MDD, SCZ
Chr6_loc25	6	30720650..30815202	94kb	1041	MDD, SCZ
Chr6_loc82	6	30739822..30918952	179kb	827	SCZ
Chr6_loc122	6	30752534..30962856	210kb	449	MDD
Chr6_loc100	6	30760206..31174488	414kb	716	MDD, SCZ
Chr6_loc104	6	30793352..30953180	159kb	971	SCZ
Chr6_loc115	6	30977488..31250354	272kb	1990	MDD
Chr6_loc93	6	31017484..31251692	234kb	2190	SCZ
Chr6_loc48	6	31025756..31304159	278kb	2439	BD, SCZ
Chr6_loc95	6	31066086..31348083	281kb	985	MDD
Chr6_loc45	6	31144960..31384263	239kb	1536	MDD, SCZ
Chr6_loc90	6	31203480..31464348	260kb	1953	SCZ
Chr6_loc17	6	31224415..31709614	485kb	1200	BD, MDD, SCZ
Chr6_loc69	6	31296615..31597607	300kb	1544	SCZ
Chr6_loc58	6	31360740..31594987	234kb	846	SCZ
Chr6_loc85	6	31530198..31600692	70kb	531	SCZ
Chr6_loc110	6	31588428..32051735	463kb	129	MDD
Chr6_loc44	6	31605150..31895656	290kb	906	SCZ
Chr6_loc38	6	31612179..31960914	348kb	1099	MDD, SCZ
Chr6_loc18	6	31614248..31979683	365kb	412	BD, SCZ
Chr6_loc83	6	31896770..32038844	142kb	404	SCZ
Chr6_loc105	6	31948623..31961237	12kb	139	SCZ
Chr6_loc33	6	31968280..32222629	254kb	345	SCZ
Chr6_loc19	6	32047051..32461085	414kb	1281	SCZ
Chr6_loc55	6	32126816..32336071	209kb	577	SCZ
Chr6_loc57	6	32193589..32222613	29kb	429	SCZ
Chr6_loc51	6	32222440..32608942	386kb	1370	SCZ
Chr6_loc81	6	32240547..32371299	130kb	1915	BD1, SCZ
Chr6_loc46	6	32255993..32479797	223kb	2758	SCZ
Chr6_loc36	6	32660921..32742233	81kb	2413	SCZ
Chr6_loc71	6	32681899..32768918	87kb	1322	SCZ
Chr6_loc23	6	32683700..32948020	264kb	339	SCZ
Chr6_loc72	6	32718045..32883298	165kb	1361	SCZ
Chr6_loc68	6	32935860..32995239	59kb	315	SCZ
Chr6_loc27	6	32945469..33228793	283kb	189	SCZ
Chr6_loc39	6	33282699..33673097	390kb	1810	SCZ
Chr6_loc125	6	33679281..33824221	144kb	595	SCZ
Chr6_loc94	6	33683352..33843867	160kb	993	SCZ
Chr6_loc61	6	43154324..43440059	285kb	1012	SCZ
Chr6_loc108	6	50547657..50778086	230kb	791	MDD
Chr6_loc124	6	50795207..50968663	173kb	722	SCZ
Chr6_loc103	6	51328637..51613025	284kb	1467	MDD
Chr6_loc99	6	63717199..63986018	268kb	1082	MDD
Chr6_loc88	6	63987374..64460891	473kb	3604	MDD, SCZ
Chr6_loc66	6	66040585..66295237	254kb	2664	MDD
Chr6_loc126	6	68457194..68569919	112kb	49	SCZ
Chr6_loc118	6	69279521..69293497	13kb	826	SCZ
Chr6_loc91	6	72413669..72454654	40kb	438	SCZ
Chr6_loc74	6	83515639..83699536	183kb	950	SCZ
Chr6_loc67	6	92335712..92518224	182kb	1500	SCZ
Chr6_loc119	6	95976306..96028152	51kb	1311	SCZ
Chr6_loc54	6	97944791..98303804	359kb	2401	BD, BD1
Chr7_loc9	7	104831340..105200029	368kb	584	SCZ
Chr7_loc8	7	105040767..105422925	382kb	2199	BD, SCZ
Chr7_loc10	7	110288441..110480134	191kb	1522	SCZ
Chr7_loc6	7	111145623..111596421	450kb	613	SCZ
Chr7_loc12	7	114341162..114584108	242kb	796	MDD
Chr7_loc15	7	117855613..118071761	216kb	1157	MDD
Chr7_loc7	7	11816794..11947753	130kb	1196	BD, BD1
Chr7_loc11	7	12140942..12318496	177kb	1370	MDD
Chr7_loc16	7	131849010..131906758	57kb	597	SCZ
Chr7_loc26	7	133503391..133753379	249kb	1042	SCZ
Chr7_loc2	7	137310379..137413339	102kb	745	SCZ
Chr7_loc27	7	137410861..137446489	35kb	404	SCZ
Chr7_loc29	7	139350590..139350590	0kb	598	SCZ
Chr7_loc23	7	140968800..141105005	136kb	1194	BD
Chr7_loc28	7	153822065..153827030	4kb	29	SCZ
Chr7_loc5	7	1756065..1819015	62kb	723	MDD
Chr7_loc4	7	1817033..2283308	466kb	1062	MDD, SCZ
Chr7_loc1	7	1822316..2239847	417kb	2725	BD, BD1, MDD, SCZ
Chr7_loc17	7	21429022..21513377	84kb	924	BD1, SCZ
Chr7_loc25	7	23673443..23882391	208kb	1616	SCZ
Chr7_loc13	7	24543341..24805117	261kb	1003	BD, SCZ
Chr7_loc24	7	2655983..2669837	13kb	256	SCZ
Chr7_loc22	7	3363417..3676035	312kb	3700	MDD
Chr7_loc14	7	72115777..72398837	283kb	2217	SCZ
Chr7_loc20	7	79683616..79968308	284kb	1623	SCZ
Chr7_loc19	7	82759398..82987519	228kb	1817	MDD
Chr7_loc21	7	8508991..8537433	28kb	461	SCZ
Chr7_loc3	7	86569764..86941989	372kb	1670	SCZ
Chr7_loc18	7	87569866..87935182	365kb	777	SCZ
Chr8_loc22	8	1004702..1085601	80kb	957	SCZ
Chr8_loc16	8	102649991..102676153	26kb	354	SCZ
Chr8_loc17	8	10271657..10426238	154kb	1672	BD, BD1
Chr8_loc13	8	110458937..110754962	296kb	1523	SCZ
Chr8_loc19	8	128792001..128975414	183kb	931	MDD
Chr8_loc1	8	142187269..142325214	137kb	1024	SCZ
Chr8_loc23	8	142220534..142312166	91kb	824	SCZ
Chr8_loc15	8	14321445..14435511	114kb	2075	MDD
Chr8_loc10	8	143907330..144012260	104kb	714	BD, BD1
Chr8_loc21	8	14596342..14813368	217kb	2705	MDD
Chr8_loc20	8	18546144..18584841	38kb	756	SCZ
Chr8_loc2	8	26279616..26415252	135kb	447	SCZ
Chr8_loc3	8	27487202..27612679	125kb	708	SCZ
Chr8_loc18	8	33834623..34224003	389kb	94	SCZ
Chr8_loc11	8	38162890..38443212	280kb	977	SCZ
Chr8_loc4	8	4320269..4360131	39kb	585	SCZ
Chr8_loc24	8	58886808..58904914	18kb	735	MDD
Chr8_loc5	8	59570236..60035192	464kb	2373	SCZ
Chr8_loc9	8	64365169..64485127	119kb	924	SCZ
Chr8_loc6	8	64550316..64798447	248kb	601	MDD, SCZ
Chr8_loc7	8	88183660..88512850	329kb	2948	SCZ
Chr8_loc12	8	88516834..88748934	232kb	1844	SCZ
Chr8_loc14	8	9781806..10055852	274kb	1271	BD, BD1, SCZ
Chr8_loc8	8	9849555..10282355	432kb	1939	BD, BD1
Chr9_loc26	9	10222902..10275051	52kb	856	SCZ
Chr9_loc1	9	10976491..11452786	476kb	2986	MDD
Chr9_loc23	9	10983740..11114715	130kb	2046	MDD
Chr9_loc5	9	11240384..11714136	473kb	2038	MDD
Chr9_loc27	9	116849749..116871245	21kb	553	MDD
Chr9_loc8	9	11685353..11883299	197kb	1340	MDD
Chr9_loc15	9	116931669..117014454	82kb	483	MDD
Chr9_loc7	9	119893256..119912134	18kb	184	MDD
Chr9_loc18	9	126889869..127151279	261kb	993	SCZ
Chr9_loc19	9	127167565..127178366	10kb	347	SCZ
Chr9_loc24	9	131911161..132059599	148kb	561	SCZ
Chr9_loc25	9	135487010..135487010	0kb	58	SCZ
Chr9_loc14	9	137348274..137383754	35kb	139	MDD
Chr9_loc12	9	138097652..138139625	41kb	174	BD1
Chr9_loc21	9	14485196..14535023	49kb	264	SCZ
Chr9_loc6	9	22660989..22819065	158kb	1558	SCZ
Chr9_loc11	9	23720906..23827669	106kb	612	MDD
Chr9_loc17	9	31119519..31315722	196kb	2562	MDD
Chr9_loc9	9	36976566..36992550	15kb	314	MDD
Chr9_loc3	9	36977801..37245479	267kb	698	MDD
Chr9_loc2	9	37003707..37391114	387kb	1255	MDD
Chr9_loc22	9	37115198..37376590	261kb	440	MDD
Chr9_loc4	9	93399018..93627397	228kb	1443	MDD, SCZ
Chr9_loc10	9	93404297..93703049	298kb	1501	MDD
Chr9_loc13	9	93630107..93793483	163kb	641	MDD
Chr9_loc16	9	95448659..95552133	103kb	789	MDD
Chr9_loc20	9	98291525..98315875	24kb	645	SCZ
Chr10_loc5	10	102461772..102626552	164kb	814	SCZ
Chr10_loc1	10	102511024..103009952	498kb	1950	SCZ
Chr10_loc9	10	102981826..103430013	448kb	1226	MDD, SCZ
Chr10_loc2	10	103011272..103283532	272kb	762	SCZ
Chr10_loc12	10	104637159..104790091	152kb	281	MDD
Chr10_loc10	10	104660869..104800467	139kb	751	MDD
Chr10_loc7	10	104673492..105070158	396kb	1478	MDD
Chr10_loc3	10	104694074..105024263	330kb	1166	MDD, SCZ
Chr10_loc18	10	104798444..104799003	0kb	84	MDD
Chr10_loc11	10	104836337..104955952	119kb	808	MDD
Chr10_loc8	10	109871507..110185592	314kb	1370	BD, BD1
Chr10_loc20	10	113179321..113231759	52kb	316	MDD
Chr10_loc24	10	122143927..122144179	0kb	79	SCZ
Chr10_loc22	10	133124571..133203525	78kb	747	MDD
Chr10_loc4	10	18334534..18655968	321kb	2217	BD1, SCZ
Chr10_loc14	10	18425813..18425813	0kb	272	SCZ
Chr10_loc15	10	21055844..21176785	120kb	675	SCZ
Chr10_loc6	10	3749692..3779369	29kb	167	SCZ
Chr10_loc13	10	60300370..60589566	289kb	2921	BD, BD1
Chr10_loc23	10	63088636..63333623	244kb	413	SCZ
Chr10_loc19	10	66672453..66811842	139kb	2219	MDD
Chr10_loc17	10	75087310..75238334	151kb	1401	MDD
Chr10_loc21	10	75777804..75900406	122kb	777	MDD
Chr10_loc16	10	90929505..91027356	97kb	662	SCZ
Chr11_loc35	11	104565717..104832888	267kb	1813	SCZ
Chr11_loc28	11	112915854..113164065	248kb	622	MDD
Chr11_loc18	11	112956144..113152994	196kb	1708	MDD
Chr11_loc5	11	113309118..113434481	125kb	619	MDD
Chr11_loc2	11	113425564..113554746	129kb	648	MDD, SCZ
Chr11_loc26	11	113487930..113507844	19kb	89	MDD
Chr11_loc22	11	113565350..113580507	15kb	94	MDD, SCZ
Chr11_loc40	11	113590958..113858654	267kb	1212	MDD
Chr11_loc8	11	123503758..123525966	22kb	188	SCZ
Chr11_loc10	11	124742263..124778591	36kb	99	SCZ
Chr11_loc20	11	130871072..131022134	151kb	1048	SCZ
Chr11_loc6	11	132636628..132711547	74kb	484	SCZ
Chr11_loc33	11	133865915..133899804	33kb	620	SCZ
Chr11_loc4	11	133926643..133996015	69kb	354	MDD, SCZ
Chr11_loc11	11	133937202..133947897	10kb	254	SCZ
Chr11_loc29	11	134013059..134029834	16kb	184	SCZ
Chr11_loc19	11	134370630..134377421	6kb	129	SCZ
Chr11_loc7	11	134634166..134716814	82kb	730	SCZ
Chr11_loc27	11	134635910..134654555	18kb	1201	SCZ
Chr11_loc16	11	24243232..24511388	268kb	1979	SCZ
Chr11_loc3	11	28357913..28687887	329kb	1861	MDD, SCZ
Chr11_loc31	11	29631099..29801299	170kb	595	MDD
Chr11_loc36	11	29806999..29917774	110kb	657	MDD
Chr11_loc32	11	32574052..32651481	77kb	129	MDD
Chr11_loc24	11	32658102..32934946	276kb	563	MDD
Chr11_loc38	11	370876..381147	10kb	784	MDD
Chr11_loc30	11	46251903..46324600	72kb	159	SCZ
Chr11_loc1	11	46311786..46749808	438kb	902	SCZ
Chr11_loc12	11	46754543..47185811	431kb	391	SCZ
Chr11_loc23	11	47215808..47350047	134kb	218	SCZ
Chr11_loc13	11	57637306..57911608	274kb	1238	MDD, SCZ
Chr11_loc9	11	61650000..61854755	204kb	800	BD, BD1, MDD
Chr11_loc34	11	65490056..65782135	292kb	1802	SCZ
Chr11_loc17	11	66018268..66293067	274kb	1464	BD, BD1
Chr11_loc37	11	66313299..66575220	261kb	622	BD1
Chr11_loc21	11	66647347..67017244	369kb	669	BD, BD1
Chr11_loc15	11	70671360..70717560	46kb	438	BD, BD1
Chr11_loc39	11	81351718..81498660	146kb	1051	SCZ
Chr11_loc25	11	88738866..88899804	160kb	1750	MDD
Chr11_loc14	11	88902655..89369764	467kb	1674	MDD
Chr12_loc26	12	103089316..103214293	124kb	781	MDD, SCZ
Chr12_loc23	12	104177191..104252446	75kb	2309	SCZ
Chr12_loc8	12	109930396..110126854	196kb	243	SCZ
Chr12_loc5	12	110148473..110636898	488kb	353	BD1, SCZ
Chr12_loc10	12	110472474..110786606	314kb	1242	SCZ
Chr12_loc12	12	110644337..110841659	197kb	259	SCZ
Chr12_loc15	12	118148895..118393153	244kb	651	MDD
Chr12_loc17	12	120692243..121025485	333kb	1917	MDD, SCZ
Chr12_loc18	12	121184501..121252752	68kb	329	SCZ
Chr12_loc20	12	122049374..122145738	96kb	1413	SCZ
Chr12_loc14	12	122747059..122943404	196kb	545	SCZ
Chr12_loc6	12	122964885..123424742	459kb	436	SCZ
Chr12_loc1	12	122976276..123396629	420kb	1301	SCZ
Chr12_loc3	12	123399306..123425063	25kb	259	SCZ
Chr12_loc25	12	123919222..124010656	91kb	1100	SCZ
Chr12_loc29	12	14252580..14269541	16kb	109	SCZ
Chr12_loc2	12	2178804..2353057	174kb	657	BD, BD1, SCZ
Chr12_loc9	12	29752318..29793710	41kb	561	SCZ
Chr12_loc27	12	38179310..38670579	491kb	1525	MDD
Chr12_loc28	12	38679873..38872027	192kb	787	MDD
Chr12_loc24	12	38876440..39139682	263kb	1911	SCZ
Chr12_loc19	12	50067048..50312563	245kb	899	SCZ
Chr12_loc11	12	51927366..51998416	71kb	770	MDD
Chr12_loc7	12	56976126..57096317	120kb	263	SCZ
Chr12_loc4	12	57138147..57430382	292kb	74	SCZ
Chr12_loc16	12	71824639..71928663	104kb	532	SCZ
Chr12_loc21	12	74907836..74986026	78kb	937	SCZ
Chr12_loc22	12	89410612..89546725	136kb	837	SCZ
Chr12_loc13	12	94782036..94837286	55kb	1149	SCZ
Chr13_loc17	13	101367187..101382964	15kb	588	SCZ
Chr13_loc18	13	30713131..30764963	51kb	317	BD1
Chr13_loc9	13	31139405..31367481	228kb	1004	BD1, MDD
Chr13_loc6	13	37718363..37787969	69kb	835	SCZ
Chr13_loc11	13	38199055..38294330	95kb	992	SCZ
Chr13_loc12	13	39929435..40029171	99kb	661	SCZ
Chr13_loc7	13	43685630..43889907	204kb	1655	SCZ
Chr13_loc8	13	53077868..53475354	397kb	1544	MDD
Chr13_loc14	13	53626869..53883729	256kb	1340	SCZ
Chr13_loc4	13	56108692..56537221	428kb	1729	SCZ
Chr13_loc10	13	57680639..57876325	195kb	827	SCZ
Chr13_loc5	13	57880187..58300299	420kb	836	SCZ
Chr13_loc1	13	79281413..79529143	247kb	1598	SCZ
Chr13_loc2	13	79535732..79618771	83kb	405	SCZ
Chr13_loc3	13	80265341..80370523	105kb	832	MDD
Chr13_loc13	13	93323634..93405539	81kb	832	MDD
Chr13_loc16	13	96453325..96680744	227kb	913	MDD
Chr13_loc15	13	98438583..98589253	150kb	973	MDD
Chr14_loc9	14	102763359..102915701	152kb	552	MDD
Chr14_loc6	14	103366728..103626764	260kb	1410	MDD, SCZ
Chr14_loc3	14	103540005..103929589	389kb	2104	MDD, SCZ
Chr14_loc14	14	29034755..29096416	61kb	1477	SCZ
Chr14_loc7	14	29531199..29713714	182kb	412	SCZ
Chr14_loc4	14	32797559..32840151	42kb	488	SCZ
Chr14_loc2	14	41471669..41841536	369kb	2110	MDD
Chr14_loc11	14	41740087..42132666	392kb	2197	MDD
Chr14_loc10	14	46773222..46934290	161kb	1098	MDD
Chr14_loc8	14	56804409..56858790	54kb	733	MDD
Chr14_loc1	14	71916159..71998115	81kb	971	SCZ
Chr14_loc5	14	74603790..74901104	297kb	1740	MDD
Chr14_loc15	14	74764250..74821994	57kb	74	MDD
Chr14_loc12	14	84171140..84234400	63kb	1177	SCZ
Chr14_loc13	14	99204454..99283827	79kb	203	SCZ
Chr15_loc25	15	38528446..38632994	104kb	329	MDD
Chr15_loc21	15	38670555..38706468	35kb	309	BD1
Chr15_loc10	15	40274558..40307095	32kb	112	SCZ
Chr15_loc15	15	42327310..42798473	471kb	1046	BD, BD1
Chr15_loc9	15	42581474..42612706	31kb	421	BD, BD1
Chr15_loc22	15	42625819..42983379	357kb	554	BD1
Chr15_loc24	15	43276009..43525208	249kb	602	SCZ
Chr15_loc11	15	43557688..43783061	225kb	1205	SCZ
Chr15_loc12	15	47321206..47393219	72kb	379	MDD
Chr15_loc16	15	58667074..58929542	262kb	1699	SCZ
Chr15_loc3	15	61537477..61617513	80kb	832	SCZ
Chr15_loc13	15	63443544..63757565	314kb	1364	MDD
Chr15_loc17	15	73706665..73770553	63kb	568	MDD
Chr15_loc5	15	73803368..73913466	110kb	786	BD1, MDD
Chr15_loc18	15	73817546..73822428	4kb	214	MDD
Chr15_loc2	15	78420357..78779619	359kb	2264	SCZ
Chr15_loc7	15	82546501..82854411	307kb	1434	SCZ
Chr15_loc23	15	82820050..83183824	363kb	899	BD
Chr15_loc6	15	84034718..84164642	129kb	677	BD, BD1, SCZ
Chr15_loc4	15	84386630..84849067	462kb	1181	BD, BD1, SCZ
Chr15_loc19	15	84859564..84890227	30kb	296	SCZ
Chr15_loc20	15	88411710..88420418	8kb	64	MDD
Chr15_loc8	15	89228017..89402730	174kb	1041	SCZ
Chr15_loc14	15	89362897..89400370	37kb	197	SCZ
Chr15_loc1	15	90860444..90897977	37kb	279	BD, MDD, SCZ
Chr16_loc7	16	12928032..13024442	96kb	903	MDD
Chr16_loc2	16	13561125..13711076	149kb	1948	MDD, SCZ
Chr16_loc4	16	21599483..21716808	117kb	219	MDD
Chr16_loc1	16	29912189..30133058	220kb	921	SCZ
Chr16_loc5	16	4400420..4546113	145kb	1535	SCZ
Chr16_loc14	16	49459693..49459693	0kb	380	MDD
Chr16_loc12	16	58510391..58651041	140kb	1418	SCZ
Chr16_loc13	16	60551341..60624847	73kb	562	MDD
Chr16_loc6	16	60610717..60709930	99kb	925	MDD
Chr16_loc9	16	68131528..68385928	254kb	1263	SCZ
Chr16_loc10	16	82611922..82621413	9kb	405	SCZ
Chr16_loc8	16	89449747..89542294	92kb	1287	SCZ
Chr16_loc11	16	89631217..89851129	219kb	1484	SCZ
Chr16_loc3	16	9706950..9903321	196kb	1476	BD, SCZ
Chr17_loc17	17	12945890..13023393	77kb	274	SCZ
Chr17_loc14	17	12976829..13014996	38kb	1015	BD
Chr17_loc5	17	1335180..1411088	75kb	1177	SCZ
Chr17_loc11	17	1341698..1374372	32kb	547	SCZ
Chr17_loc2	17	19238269..19374231	135kb	302	SCZ
Chr17_loc19	17	19968609..20105590	136kb	2657	SCZ
Chr17_loc4	17	2107303..2312964	205kb	1933	SCZ
Chr17_loc12	17	33212412..33244176	31kb	596	MDD
Chr17_loc15	17	36479673..36604622	124kb	524	BD1, SCZ
Chr17_loc16	17	39915992..40059242	143kb	908	BD
Chr17_loc3	17	40060883..40064179	3kb	308	BD
Chr17_loc10	17	44087216..44258781	171kb	489	BD
Chr17_loc8	17	45459042..45956436	497kb	6651	SCZ
Chr17_loc18	17	45928857..45962325	33kb	149	SCZ
Chr17_loc1	17	45962754..46287283	324kb	4446	SCZ
Chr17_loc13	17	46703777..46783637	79kb	244	SCZ
Chr17_loc6	17	57657987..57716858	58kb	391	SCZ
Chr17_loc9	17	63471115..63496400	25kb	397	SCZ
Chr17_loc7	17	67803484..68079772	276kb	612	MDD
Chr18_loc32	18	28684379..28996566	312kb	3167	MDD
Chr18_loc10	18	29852132..30058370	206kb	552	SCZ
Chr18_loc18	18	33645066..33838167	193kb	1411	MDD
Chr18_loc2	18	37539896..37698163	158kb	1016	MDD
Chr18_loc20	18	41570360..41742675	172kb	909	MDD
Chr18_loc21	18	52831739..53018501	186kb	1827	MDD
Chr18_loc25	18	52837652..53005502	167kb	1110	MDD
Chr18_loc31	18	52862824..52862824	0kb	397	MDD
Chr18_loc1	18	52980636..53467278	486kb	3113	MDD, SCZ
Chr18_loc11	18	52993399..53454298	460kb	1323	MDD
Chr18_loc15	18	53128197..53396478	268kb	158	MDD
Chr18_loc27	18	53474575..53528699	54kb	732	MDD
Chr18_loc28	18	54531119..54631612	100kb	1580	MDD
Chr18_loc8	18	54562983..54884485	321kb	1763	MDD
Chr18_loc26	18	55049870..55085868	35kb	19	MDD
Chr18_loc6	18	55053717..55156870	103kb	472	MDD, SCZ
Chr18_loc19	18	55054536..55235854	181kb	296	MDD
Chr18_loc34	18	55091565..55182120	90kb	11	MDD
Chr18_loc7	18	55121571..55559460	437kb	698	SCZ
Chr18_loc17	18	55170172..55282539	112kb	509	MDD
Chr18_loc4	18	55201746..55600511	398kb	453	MDD
Chr18_loc22	18	55371253..55746192	374kb	108	MDD
Chr18_loc33	18	55402937..55497531	94kb	523	SCZ
Chr18_loc3	18	55405088..55548508	143kb	108	MDD, SCZ
Chr18_loc12	18	55528018..55789712	261kb	832	MDD, SCZ
Chr18_loc14	18	55623646..55796430	172kb	94	MDD, SCZ
Chr18_loc30	18	55801295..55837967	36kb	354	MDD
Chr18_loc16	18	55865958..55962991	97kb	442	SCZ
Chr18_loc13	18	56101744..56136925	35kb	148	SCZ
Chr18_loc29	18	71998064..72205083	207kb	1680	SCZ
Chr18_loc24	18	79614596..79786377	171kb	779	SCZ
Chr18_loc23	18	79788817..79788817	0kb	4	SCZ
Chr18_loc9	18	79803334..79820712	17kb	94	MDD, SCZ
Chr18_loc5	18	79829229..79961832	132kb	769	SCZ
Chr19_loc10	19	10635088..10757583	122kb	1648	BD, BD1
Chr19_loc5	19	11277458..11297599	20kb	369	SCZ
Chr19_loc3	19	11738921..11832882	93kb	34	SCZ
Chr19_loc1	19	19239294..19614279	374kb	2450	BD, BD1, SCZ
Chr19_loc7	19	2104838..2201298	96kb	488	SCZ
Chr19_loc8	19	35993515..36123448	129kb	64	SCZ
Chr19_loc6	19	49578903..49596165	17kb	551	SCZ
Chr19_loc2	19	49579330..49679440	100kb	550	SCZ
Chr19_loc4	19	50501497..50530986	29kb	476	SCZ
Chr19_loc11	19	51278201..51278201	0kb	24	MDD
Chr19_loc9	19	56659741..56678350	18kb	110	SCZ
Chr20_loc1	20	38642495..38868756	226kb	1528	SCZ
Chr20_loc9	20	38862732..38947612	84kb	64	SCZ
Chr20_loc4	20	44969513..45160163	190kb	682	BD, BD1
Chr20_loc5	20	45094986..45315683	220kb	1433	BD, BD1
Chr20_loc2	20	46039369..46149773	110kb	485	MDD
Chr20_loc7	20	47131444..47219392	87kb	1020	MDD
Chr20_loc3	20	49401483..49496763	95kb	304	BD, BD1, SCZ
Chr20_loc6	20	49416634..49515112	98kb	184	SCZ
Chr20_loc8	20	62232970..62311555	78kb	683	BD
Chr21_loc1	21	15067562..15069324	1kb	158	SCZ
Chr21_loc2	21	20739389..20799344	59kb	1285	SCZ
Chr22_loc2	22	39492769..39642070	149kb	416	SCZ
Chr22_loc4	22	39670413..39674441	4kb	169	SCZ
Chr22_loc1	22	40976692..41314030	337kb	2006	MDD, SCZ
Chr22_loc5	22	41830391..41966556	136kb	656	SCZ
Chr22_loc3	22	41965332..42288907	323kb	1260	SCZ
Chr22_loc6	22	46021013..46054011	32kb	89	MDD
Chr22_loc7	22	50650785..50671307	20kb	298	SCZ

### Sheet: S Table 12
Supplementary Table 12. Evaluation of consistency in direction of effect in GWAS loci.
GWAS	N loci	N Same	P binom
MDD	274	156	0.0126
SCZ	449	317	6.18e-19
BD1	58	41	0.00112
BD	80	54	0.00116
N loci: number of GWAS loci examined.
N same: observed number of loci where the most significant association was in the same direction of effect as the published GWAS.
P binom: the one-sided binomial probability assessing the null hypothesis of randomly oriented direction of effect in Paisa.

### Sheet: S Table 13
Supplementary Table 13. Significant SNP-associations in the Paisa sample with either model (SAIGE, or Tractor-GRM adjsuted). Typelocus: GWAS with at least 1 SNP p<5e-8, ID: SNP identifier, REF:reference allele, ALT: effect allele, pval: p-value, beta: effect of the effect allele, se: standard error, SAIGE_sig: significance in the SAIGE model, Tractor_sig: significance in the Tractor model, LAprop: Local ancestry proportion reported by Tractor, AF: Allele frequency of the effect allele reported by Tractor, LAeff: Effect of the background ancestry reported by Tractor, Interpolated: 1 if the ancestry information was interpolated 0 if it was reported by FLARE.
locus	CHR	typelocus	POS	ID	REF	ALT	N	phenotype	pval_SAIGE	beta_SAIGE2	se_SAIGE	AF_SAIGE	SAIGE_sig	Tractor_sig_EUR	Tractor_sig_AFR	Tractor_sig_AMR	AF_EUR	LAprop_EUR	beta_EUR	se_EUR	pval_EUR	AF_AFR	LAprop_AFR	beta_AFR	se_AFR	pval_AFR	AF_AMR	LAprop_AMR	beta_AMR	se_AMR	pval_AMR	LApval_EUR	LAeff_EUR	LApval_AFR	LAeff_AFR	interpolated
Chr2_loc14	2	SCZ	58388652	2_58388652_G_T	T	G	5464	FaceMem.Speed	0.379836	-0.0205962	0.0234528	0.205436	FALSE	FALSE	TRUE	FALSE	0.231865	0.648223	0.006305	0.028	0.822075	0.094605	0.073794	-0.556189	0.1173	2.17611e-06	0.169157	0.277983	-0.034069	0.0465	0.464187	0.550064	0.014333	0.455844	0.032272	0
Chr2_loc33	2	SCZ	60300259	2_60300259_G_A	A	G	4976	DigitSub.Speed	0.420766	0.0156822	0.0194788	0.399317	FALSE	FALSE	TRUE	FALSE	0.430394	0.628721	0.003267	0.0241	0.892141	0.07661	0.085103	0.512096	0.1182	1.49426e-05	0.425202	0.286176	-0.013015	0.036	0.717823	0.356491	-0.026473	0.177041	0.057631	1
Chr2_loc33	2	SCZ	60300917	2_60300917_T_C	C	T	4976	DigitSub.Speed	0.491818	0.0134257	0.0195306	0.394795	FALSE	FALSE	TRUE	FALSE	0.423236	0.628721	0.000679	0.0242	0.977593	0.07661	0.085103	0.512223	0.1182	1.48748e-05	0.425202	0.286176	-0.013033	0.036	0.717445	0.335705	-0.027578	0.176917	0.057647	1
Chr2_loc2	2	SCZ	200016344	2_200016344_T_C	C	T	5593	MotorPx.Speed	0.000231132	0.0743243	0.0201842	0.295906	FALSE	TRUE	FALSE	FALSE	0.450251	0.609451	0.100781	0.0233	1.61175e-05	0.221311	0.091507	-0.009225	0.0749	0.90193	0.008103	0.299042	0.049564	0.1792	0.782113	0.0620644	0.043248	0.0217533	-0.090738	1
Chr3_loc2	3	BD, BD1, SCZ	36848130	3_36848130_T_C	C	T	4976	DigitSub.Speed	0.968277	-0.000830518	0.0208832	0.306471	FALSE	FALSE	TRUE	FALSE	0.358206	0.596931	-0.041154	0.0257	0.109856	0.361578	0.089199	0.286062	0.0671	2.07656e-05	0.170404	0.31387	-0.019336	0.0452	0.66855	0.366724	-0.022254	0.0636199	0.085707	1
Chr3_loc2	3	BD, BD1, SCZ	36851226	3_36851226_T_C	C	T	4976	DigitSub.Speed	0.976522	-0.000614535	0.0208818	0.306371	FALSE	FALSE	TRUE	FALSE	0.358206	0.596931	-0.041154	0.0257	0.109856	0.361578	0.089199	0.286062	0.0671	2.07656e-05	0.170404	0.31387	-0.019336	0.0452	0.66855	0.366724	-0.022254	0.0636199	0.085707	1
Chr3_loc2	3	BD, BD1, SCZ	36854779	3_36854779_C_T	T	C	4976	DigitSub.Speed	0.976522	-0.000614535	0.0208818	0.306371	FALSE	FALSE	TRUE	FALSE	0.358206	0.596931	-0.041154	0.0257	0.109856	0.361578	0.089199	0.286062	0.0671	2.07656e-05	0.170588	0.31387	-0.019336	0.0452	0.66855	0.366724	-0.022254	0.0636199	0.085707	1
Chr3_loc19	3	BD	108128666	3_108128666_A_G	G	A	4919	LetterNB.Accuracy	0.681334	-0.00818251	0.0199261	0.460155	FALSE	FALSE	TRUE	FALSE	0.472661	0.614124	-0.051013	0.0255	0.0455331	0.407477	0.092603	0.290192	0.0684	2.26001e-05	0.463112	0.293273	0.006751	0.0363	0.852496	0.390763	0.026143	0.867341	-0.008228	0
Chr3_loc19	3	BD	108132020	3_108132020_A_G	G	A	4919	LetterNB.Accuracy	0.718283	-0.00716652	0.0198654	0.464424	FALSE	FALSE	TRUE	FALSE	0.478951	0.614009	-0.050217	0.0255	0.0486648	0.41433	0.092603	0.288712	0.0677	2.04757e-05	0.464503	0.293388	0.003232	0.0363	0.929008	0.429084	0.024135	0.850909	-0.009284	0
Chr3_loc19	3	BD	108132326	3_108132326_T_C	C	T	4919	LetterNB.Accuracy	0.718283	-0.00716652	0.0198654	0.464424	FALSE	FALSE	TRUE	FALSE	0.478951	0.614009	-0.050217	0.0255	0.0486648	0.41433	0.092603	0.288712	0.0677	2.04757e-05	0.464503	0.293388	0.003232	0.0363	0.929008	0.429084	0.024135	0.850909	-0.009284	0
Chr3_loc19	3	BD	108133285	3_108133285_T_G	G	T	4919	LetterNB.Accuracy	0.724298	-0.00700851	0.0198698	0.464322	FALSE	FALSE	TRUE	FALSE	0.478951	0.614009	-0.050217	0.0255	0.0486648	0.413707	0.092603	0.288712	0.0677	2.04757e-05	0.464503	0.293388	0.003232	0.0363	0.929008	0.429084	0.024135	0.850909	-0.009284	0
Chr4_loc25	4	MDD	3238432	4_3238432_T_C	C	T	4837	MatxAnalysis.Speed	0.383364	0.0182954	0.0209878	0.393116	FALSE	FALSE	TRUE	FALSE	0.432483	0.560582	-0.005864	0.0272	0.829168	0.55053	0.081641	0.325077	0.0739	1.12492e-05	0.296243	0.357778	0.007631	0.0371	0.83687	0.70135	0.010427	0.000392729	0.211586	0
Chr4_loc9	4	MDD	58943896	4_58943896_A_C	C	A	4221	AffBD	0.365045	-0.0503975	0.055639	0.237144	FALSE	FALSE	TRUE	FALSE	0.203061	0.588161	0.078521	0.0779	0.313302	0.329508	0.105585	-0.640776	0.1485	1.58712e-05	0.275057	0.306254	-0.042139	0.0976	0.665919	0.00681619	-0.16703	0.674729	0.044258	1
Chr4_loc9	4	MDD	58944066	4_58944066_A_G	G	A	4221	AffBD	0.365045	-0.0503975	0.055639	0.237144	FALSE	FALSE	TRUE	FALSE	0.203061	0.588161	0.078521	0.0779	0.313302	0.329508	0.105585	-0.640776	0.1485	1.58712e-05	0.275057	0.306254	-0.042139	0.0976	0.665919	0.00681619	-0.16703	0.674729	0.044258	1
Chr4_loc9	4	MDD	58944930	4_58944930_T_C	C	T	4221	AffBD	0.362697	-0.0506456	0.0556399	0.237144	FALSE	FALSE	TRUE	FALSE	0.203159	0.588161	0.080347	0.0779	0.302225	0.329508	0.105585	-0.640778	0.1485	1.58715e-05	0.274868	0.306254	-0.04215	0.0976	0.665839	0.00669079	-0.167428	0.674638	0.044272	1
Chr4_loc9	4	MDD	58946064	4_58946064_A_G	G	A	4221	AffBD	0.382589	-0.0485821	0.055641	0.237034	FALSE	FALSE	TRUE	FALSE	0.203081	0.588103	0.079042	0.078	0.310711	0.329874	0.105643	-0.633851	0.1483	1.92041e-05	0.27468	0.306254	-0.045553	0.0976	0.640573	0.00638175	-0.168322	0.681123	0.043329	1
Chr4_loc9	4	MDD	59108121	4_59108121_G_C	C	G	7022	FlightIdeas	4.80922e-05	-0.197963	0.0487014	0.285318	TRUE	NA	NA	NA	0.348443	0.589315	-0.161179	0.0596	0.00682395	0.104883	0.10397	-0.242222	0.2222	0.275744	0.223853	0.306716	-0.245845	0.0936	0.00864584	0.0754241	-0.103386	0.59341	-0.045054	0
Chr4_loc9	4	MDD	59108122	4_59108122_A_T	T	A	7022	FlightIdeas	4.80922e-05	-0.197963	0.0487014	0.285318	TRUE	NA	NA	NA	0.348443	0.589315	-0.161179	0.0596	0.00682395	0.104883	0.10397	-0.242222	0.2222	0.275744	0.223853	0.306716	-0.245845	0.0936	0.00864584	0.0754241	-0.103386	0.59341	-0.045054	0
Chr4_loc9	4	MDD	59109429	4_59109429_A_C	C	A	7022	FlightIdeas	7.06463e-05	-0.193042	0.0485737	0.286528	TRUE	NA	NA	NA	0.34838	0.589257	-0.160861	0.0596	0.00693505	0.117027	0.104027	-0.147559	0.2093	0.480898	0.223853	0.306716	-0.245271	0.0936	0.00879952	0.0744128	-0.103746	0.526931	-0.053642	0
Chr4_loc9	4	MDD	59110859	4_59110859_T_A	A	T	7022	FlightIdeas	4.38104e-05	-0.200179	0.0489851	0.27834	TRUE	NA	NA	NA	0.334019	0.589199	-0.169793	0.0602	0.00478173	0.116408	0.104085	-0.152114	0.2097	0.468311	0.223853	0.306716	-0.24518	0.0936	0.00882278	0.0731678	-0.103674	0.520742	-0.05442	0
Chr5_loc2	5	SCZ	61326012	5_61326012_C_G	G	C	2499	AffSCZ	4.73417e-05	-0.241261	0.0592518	0.40076	TRUE	NA	NA	NA	0.485131	0.636395	-0.235217	0.0727	0.00120635	0.266425	0.111528	-0.011437	0.213	0.957182	0.322499	0.252077	-0.350128	0.122	0.00411374	0.406687	0.071572	0.487705	0.082003	1
Chr5_loc2	5	SCZ	61329131	5_61329131_C_A	A	C	2499	AffSCZ	4.73417e-05	-0.241261	0.0592518	0.40076	TRUE	NA	NA	NA	0.485178	0.636453	-0.235217	0.0727	0.00120635	0.266046	0.11147	-0.011437	0.213	0.957182	0.322499	0.252077	-0.350128	0.122	0.00411374	0.406687	0.071572	0.487705	0.082003	1
Chr5_loc43	5	SCZ	88764494	5_88764494_G_T	T	G	3671	AffBD1	4.91379e-05	-0.224367	0.0552422	0.287115	TRUE	NA	NA	NA	0.203601	0.61522	-0.197381	0.0792	0.0126528	0.493263	0.077083	-0.206275	0.1716	0.229432	0.427902	0.307697	-0.170777	0.0882	0.0527513	0.0746294	0.122322	0.80744	-0.033407	1
Chr5_loc21	5	MDD	120698684	5_120698684_C_G	G	C	4976	DigitRecall.Accuracy	0.0226844	0.0855736	0.0375536	0.0820941	FALSE	FALSE	TRUE	FALSE	0.126443	0.619663	0.040778	0.0378	0.2806	0.026401	0.089603	0.942781	0.218	1.55642e-05	0.002977	0.290734	0.795284	0.3123	0.0109015	0.208159	0.029233	0.791684	-0.010305	0
Chr5_loc21	5	MDD	120700914	5_120700914_G_C	C	G	4976	DigitRecall.Accuracy	0.0227568	0.0857613	0.037656	0.0817926	FALSE	FALSE	TRUE	FALSE	0.126152	0.619721	0.040426	0.0379	0.285564	0.026418	0.089545	0.944718	0.218	1.49669e-05	0.002977	0.290734	0.795329	0.3123	0.0108975	0.207379	0.029284	0.791332	-0.010323	0
Chr5_loc21	5	MDD	120700940	5_120700940_A_G	G	A	4976	DigitRecall.Accuracy	0.0211775	0.0867518	0.0376395	0.0818931	FALSE	FALSE	TRUE	FALSE	0.126245	0.619721	0.041544	0.0378	0.272274	0.026418	0.089545	0.944784	0.218	1.49445e-05	0.002977	0.290734	0.795063	0.3123	0.0109236	0.209939	0.029122	0.791053	-0.010337	0
Chr5_loc21	5	MDD	120702835	5_120702835_C_T	T	C	4976	DigitRecall.Accuracy	0.0251233	0.0844071	0.0376902	0.0815916	FALSE	FALSE	TRUE	FALSE	0.126036	0.619836	0.040908	0.0379	0.280011	0.026435	0.089488	0.94333	0.218	1.5411e-05	0.002977	0.290676	0.795317	0.3123	0.0108994	0.21127	0.029028	0.818649	-0.008948	0
Chr5_loc21	5	MDD	120705526	5_120705526_T_A	A	T	4976	DigitRecall.Accuracy	0.0231785	0.0855072	0.0376604	0.0817926	FALSE	FALSE	TRUE	FALSE	0.126036	0.619836	0.040908	0.0379	0.280011	0.026435	0.089488	0.94333	0.218	1.5411e-05	0.002977	0.290676	0.795317	0.3123	0.0108994	0.21127	0.029028	0.818649	-0.008948	0
Chr5_loc21	5	MDD	120706702	5_120706702_G_A	A	G	4976	DigitRecall.Accuracy	0.0231785	0.0855072	0.0376604	0.0817926	FALSE	FALSE	TRUE	FALSE	0.126036	0.619836	0.040908	0.0379	0.280011	0.026435	0.089488	0.94333	0.218	1.5411e-05	0.002977	0.290676	0.795317	0.3123	0.0108994	0.21127	0.029028	0.818649	-0.008948	0
Chr5_loc21	5	MDD	120709258	5_120709258_A_G	G	A	4976	DigitRecall.Accuracy	0.0231785	0.0855072	0.0376604	0.0817926	FALSE	FALSE	TRUE	FALSE	0.126036	0.619836	0.040908	0.0379	0.280011	0.026435	0.089488	0.94333	0.218	1.5411e-05	0.002977	0.290676	0.795317	0.3123	0.0108994	0.21127	0.029028	0.818649	-0.008948	0
Chr5_loc21	5	MDD	120710111	5_120710111_T_C	C	T	4976	DigitRecall.Accuracy	0.0231785	0.0855072	0.0376604	0.0817926	FALSE	FALSE	TRUE	FALSE	0.126036	0.619836	0.040908	0.0379	0.280011	0.026435	0.089488	0.94333	0.218	1.5411e-05	0.002977	0.290676	0.795317	0.3123	0.0108994	0.21127	0.029028	0.818649	-0.008948	0
Chr5_loc21	5	MDD	120710273	5_120710273_T_C	C	T	4976	DigitRecall.Accuracy	0.0231785	0.0855072	0.0376604	0.0817926	FALSE	FALSE	TRUE	FALSE	0.126117	0.619894	0.040908	0.0379	0.280011	0.026435	0.089488	0.94333	0.218	1.5411e-05	0.002978	0.290619	0.795317	0.3123	0.0108994	0.21127	0.029028	0.818649	-0.008948	0
Chr5_loc21	5	MDD	120788082	5_120788082_G_A	A	G	4976	DigitRecall.Accuracy	0.924124	0.00218488	0.0229406	0.28135	FALSE	FALSE	TRUE	FALSE	0.275514	0.623009	0.024916	0.0279	0.371193	0.048667	0.086545	0.719053	0.1644	1.2457e-05	0.36611	0.290445	-0.071603	0.0385	0.0632067	0.981757	0.000634	0.351345	-0.039231	0
Chr6_loc8	6	BD, BD1, MDD, SCZ	26612642	6_26612642_T_G	G	T	5591	EmoDiff.Speed	3.61116e-05	0.106437	0.025765	0.155876	TRUE	NA	NA	NA	0.176882	0.577025	0.127196	0.0322	7.751e-05	0.255665	0.099296	0.048353	0.0684	0.479526	0.088948	0.323679	0.073149	0.0571	0.199983	0.902849	-0.002675	0.47848	-0.027241	0
Chr6_loc8	6	BD, BD1, MDD, SCZ	26617078	6_26617078_A_G	G	A	5591	EmoDiff.Speed	3.18274e-05	0.107199	0.0257691	0.155786	TRUE	NA	NA	NA	0.176865	0.577083	0.127251	0.0322	7.68779e-05	0.254503	0.099296	0.058625	0.0684	0.391257	0.088964	0.323621	0.073064	0.0571	0.200504	0.903553	-0.002655	0.519206	-0.02474	0
Chr6_loc8	6	BD, BD1, MDD, SCZ	26646293	6_26646293_T_C	C	T	5591	EmoDiff.Speed	6.54384e-05	0.105915	0.02653	0.146128	TRUE	NA	NA	NA	0.156922	0.577256	0.119172	0.034	0.00046754	0.275842	0.099354	0.087464	0.0662	0.186505	0.089028	0.32339	0.076524	0.057	0.179548	0.754959	-0.006805	0.674634	-0.016305	0
Chr6_loc8	6	BD, BD1, MDD, SCZ	26646446	6_26646446_C_A	A	C	5591	EmoDiff.Speed	4.01364e-05	0.103998	0.0253241	0.162225	TRUE	NA	NA	NA	0.175912	0.577256	0.12585	0.0323	9.69976e-05	0.318235	0.099354	0.048885	0.0633	0.439658	0.089028	0.32339	0.076299	0.057	0.180759	0.897012	-0.002838	0.548053	-0.023893	0
Chr6_loc8	6	BD, BD1, MDD, SCZ	26646738	6_26646738_G_T	T	G	5591	EmoDiff.Speed	4.01364e-05	0.103998	0.0253241	0.162225	TRUE	NA	NA	NA	0.175912	0.577256	0.12585	0.0323	9.69976e-05	0.318235	0.099354	0.048885	0.0633	0.439658	0.089028	0.32339	0.076299	0.057	0.180759	0.897012	-0.002838	0.548053	-0.023893	0
Chr6_loc8	6	BD, BD1, MDD, SCZ	26649127	6_26649127_C_T	T	C	5591	EmoDiff.Speed	4.01364e-05	0.103998	0.0253241	0.162225	TRUE	NA	NA	NA	0.175912	0.577256	0.12585	0.0323	9.69976e-05	0.318235	0.099354	0.048885	0.0633	0.439658	0.089028	0.32339	0.076299	0.057	0.180759	0.897012	-0.002838	0.548053	-0.023893	0
Chr6_loc8	6	BD, BD1, MDD, SCZ	26650078	6_26650078_C_T	T	C	5591	EmoDiff.Speed	4.01364e-05	0.103998	0.0253241	0.162225	TRUE	NA	NA	NA	0.175912	0.577256	0.12585	0.0323	9.69976e-05	0.318235	0.099354	0.048885	0.0633	0.439658	0.089028	0.32339	0.076299	0.057	0.180759	0.897012	-0.002838	0.548053	-0.023893	0
Chr6_loc8	6	BD, BD1, MDD, SCZ	26652261	6_26652261_C_A	A	C	5591	EmoDiff.Speed	6.54384e-05	0.105915	0.02653	0.146128	TRUE	NA	NA	NA	0.156922	0.577256	0.119172	0.034	0.00046754	0.275842	0.099354	0.087464	0.0662	0.186505	0.089028	0.32339	0.076524	0.057	0.179548	0.754959	-0.006805	0.674634	-0.016305	0
Chr6_loc8	6	BD, BD1, MDD, SCZ	26654090	6_26654090_T_C	C	T	5591	EmoDiff.Speed	4.01364e-05	0.103998	0.0253241	0.162225	TRUE	NA	NA	NA	0.175912	0.577256	0.12585	0.0323	9.69976e-05	0.318235	0.099354	0.048885	0.0633	0.439658	0.089028	0.32339	0.076299	0.057	0.180759	0.897012	-0.002838	0.548053	-0.023893	0
Chr6_loc8	6	BD, BD1, MDD, SCZ	26654105	6_26654105_G_A	A	G	5591	EmoDiff.Speed	4.01364e-05	0.103998	0.0253241	0.162225	TRUE	NA	NA	NA	0.175912	0.577256	0.12585	0.0323	9.69976e-05	0.318235	0.099354	0.048885	0.0633	0.439658	0.089028	0.32339	0.076299	0.057	0.180759	0.897012	-0.002838	0.548053	-0.023893	0
Chr6_loc8	6	BD, BD1, MDD, SCZ	26654589	6_26654589_C_A	A	C	5591	EmoDiff.Speed	2.4538e-05	0.107155	0.0253981	0.16151	TRUE	NA	NA	NA	0.175912	0.577256	0.126028	0.0323	9.47871e-05	0.310685	0.099354	0.067949	0.0638	0.287245	0.089028	0.32339	0.076144	0.057	0.18163	0.898808	-0.002788	0.645344	-0.018262	0
Chr6_loc8	6	BD, BD1, MDD, SCZ	26655845	6_26655845_A_G	G	A	5591	EmoDiff.Speed	4.01364e-05	0.103998	0.0253241	0.162225	TRUE	NA	NA	NA	0.175912	0.577256	0.12585	0.0323	9.69976e-05	0.318235	0.099354	0.048885	0.0633	0.439658	0.089028	0.32339	0.076299	0.057	0.180759	0.897012	-0.002838	0.548053	-0.023893	0
Chr6_loc8	6	BD, BD1, MDD, SCZ	26662868	6_26662868_A_T	T	A	5591	EmoDiff.Speed	3.25688e-05	0.104505	0.0251534	0.165087	TRUE	NA	NA	NA	0.18041	0.577256	0.128677	0.032	5.90679e-05	0.323068	0.099296	0.040511	0.0629	0.519559	0.089012	0.323448	0.07672	0.057	0.178336	0.913087	-0.002396	0.500295	-0.026855	0
Chr6_loc8	6	BD, BD1, MDD, SCZ	26663250	6_26663250_G_A	A	G	5591	EmoDiff.Speed	3.13915e-05	0.104702	0.0251499	0.165176	TRUE	NA	NA	NA	0.18041	0.577256	0.128694	0.032	5.89379e-05	0.32423	0.099296	0.041071	0.0628	0.513166	0.089012	0.323448	0.076715	0.057	0.17836	0.913738	-0.002378	0.504634	-0.026608	0
Chr6_loc8	6	BD, BD1, MDD, SCZ	26664040	6_26664040_C_T	T	C	5591	EmoDiff.Speed	4.93701e-05	0.101621	0.0250385	0.167233	TRUE	NA	NA	NA	0.18041	0.577256	0.128651	0.032	5.93021e-05	0.343405	0.099296	0.025384	0.0623	0.683734	0.089012	0.323448	0.076733	0.057	0.178278	0.914897	-0.002346	0.443154	-0.031083	0
Chr6_loc8	6	BD, BD1, MDD, SCZ	26665007	6_26665007_G_T	T	G	5591	EmoDiff.Speed	6.02556e-05	0.100458	0.0250406	0.167144	TRUE	NA	NA	NA	0.180392	0.577314	0.12558	0.032	8.83824e-05	0.343405	0.099296	0.025305	0.0623	0.684674	0.088849	0.32339	0.080681	0.0571	0.157446	0.898958	-0.002787	0.442873	-0.031104	0
Chr6_loc7	6	BD, BD1, MDD, SCZ	27264616	6_27264616_A_G	G	A	5591	EmoDiff.Speed	1.03316e-05	0.100459	0.0227791	0.217224	TRUE	TRUE	FALSE	FALSE	0.291494	0.59895	0.11509	0.0268	1.73303e-05	0.357681	0.099527	0.020904	0.0607	0.730756	0.022197	0.301523	0.040441	0.1131	0.720568	0.862398	-0.00387	0.405656	-0.034209	0
Chr6_loc9	6	BD, MDD, SCZ	28650974	6_28650974_G_A	A	G	5403	EmoID.Speed	0.431024	-0.0182006	0.0231136	0.210809	FALSE	FALSE	TRUE	FALSE	0.230954	0.600565	0.007167	0.0284	0.800825	0.451407	0.108643	-0.245527	0.0569	1.63088e-05	0.076786	0.290792	0.108515	0.0639	0.0897011	0.275237	-0.024786	0.000848816	-0.140909	0
Chr6_loc6	6	BD, MDD, SCZ	29304235	6_29304235_T_C	C	T	4035	AffMDD	1.13599e-05	-0.310259	0.0706526	0.13829	TRUE	NA	NA	NA	0.129557	0.585622	-0.364288	0.0899	5.0855e-05	0.26112	0.110258	-0.378678	0.1628	0.0200098	0.109467	0.30412	-0.130409	0.1399	0.351204	0.0198803	0.135	0.152332	0.139063	0
Chr6_loc75	6	MDD	30406631	6_30406631_C_T	T	C	5591	EmoDiff.Accuracy	3.47469e-05	-0.198078	0.0478463	0.0403327	TRUE	NA	NA	NA	0.067927	0.586084	-0.205678	0.0495	3.32226e-05	0.028373	0.107778	-0.122853	0.2003	0.53976	0.000188	0.306139	NA	NA	NA	0.744777	0.006911	0.0617058	-0.063016	0
Chr6_loc75	6	MDD	30406704	6_30406704_A_G	G	A	5591	EmoDiff.Accuracy	4.49568e-05	-0.195239	0.047848	0.0403327	TRUE	NA	NA	NA	0.067927	0.586084	-0.205678	0.0495	3.32226e-05	0.028373	0.107778	-0.122853	0.2003	0.53976	0.000188	0.306139	NA	NA	NA	0.744777	0.006911	0.0617058	-0.063016	0
Chr6_loc75	6	MDD	30416827	6_30416827_A_G	G	A	5591	EmoDiff.Accuracy	3.84124e-05	-0.196007	0.0476113	0.0407798	TRUE	NA	NA	NA	0.068209	0.586199	-0.207185	0.0494	2.80304e-05	0.029979	0.107778	-0.159911	0.1965	0.415891	0.000377	0.306024	0.076477	0.9902	0.938438	0.761787	0.006437	0.0683533	-0.06157	0
Chr6_loc75	6	MDD	30443211	6_30443211_C_G	G	C	5591	EmoDiff.Accuracy	5.42003e-05	-0.192564	0.047703	0.040601	TRUE	NA	NA	NA	0.067893	0.586372	-0.20186	0.0495	4.6531e-05	0.029963	0.107835	-0.160179	0.1966	0.415138	0.000377	0.305793	0.077506	0.9903	0.937617	0.747029	0.006854	0.073601	-0.060391	0
Chr6_loc75	6	MDD	30480240	6_30480240_C_T	T	C	5591	EmoDiff.Accuracy	4.71057e-05	-0.194572	0.0478117	0.040601	TRUE	NA	NA	NA	0.067808	0.586257	-0.205272	0.0497	3.67063e-05	0.030011	0.107662	-0.159346	0.1965	0.417559	0.000377	0.306081	0.076114	0.9902	0.938732	0.770568	0.006194	0.0667278	-0.061941	0
Chr6_loc15	6	BD, BD1, MDD, SCZ	30759162	6_30759162_C_A	A	C	4976	DigitSub.Accuracy	1.08468e-05	0.168712	0.0383474	0.0674236	TRUE	NA	NA	NA	0.065275	0.583372	0.126288	0.0508	0.0129319	0.215054	0.107316	0.197939	0.0709	0.00524978	0.02742	0.309312	0.335695	0.1063	0.00159959	0.706331	-0.008131	0.209933	-0.046446	0
Chr6_loc15	6	BD, BD1, MDD, SCZ	30828768	6_30828768_C_T	T	C	5593	MotorPx.Speed	6.80608e-05	0.224275	0.0563087	0.0270874	TRUE	NA	NA	NA	0.039554	0.579102	0.224002	0.0608	0.00023315	0.035484	0.107316	0.114309	0.1555	0.46228	0.000552	0.313582	1.64859	0.68	0.0153618	0.588973	-0.011038	0.290036	-0.035038	0
Chr6_loc15	6	BD, BD1, MDD, SCZ	30931418	6_30931418_A_G	G	A	5593	MotorPx.Speed	6.20825e-05	0.229841	0.0573922	0.0261935	TRUE	NA	NA	NA	0.036919	0.578237	0.239144	0.063	0.000148706	0.034133	0.108181	0.094344	0.1411	0.503706	0.000552	0.313582	1.6424	0.68	0.0157482	0.727603	-0.007108	0.335587	-0.031945	0
Chr6_loc15	6	BD, BD1, MDD, SCZ	30931873	6_30931873_A_G	G	A	5593	MotorPx.Speed	6.20825e-05	0.229841	0.0573922	0.0261935	TRUE	NA	NA	NA	0.036919	0.578237	0.239144	0.063	0.000148706	0.034133	0.108181	0.094344	0.1411	0.503706	0.000552	0.313582	1.6424	0.68	0.0157482	0.727603	-0.007108	0.335587	-0.031945	0
Chr6_loc15	6	BD, BD1, MDD, SCZ	30945681	6_30945681_A_G	G	A	5593	MotorPx.Speed	6.20825e-05	0.229841	0.0573922	0.0261935	TRUE	NA	NA	NA	0.036619	0.578237	0.239011	0.063	0.00014997	0.034133	0.108181	0.094347	0.1411	0.503691	0.000552	0.313582	1.64284	0.68	0.0157206	0.714721	-0.007457	0.332248	-0.032164	0
Chr6_loc15	6	BD, BD1, MDD, SCZ	30951614	6_30951614_A_G	G	A	5593	MotorPx.Speed	6.20825e-05	0.229841	0.0573922	0.0261935	TRUE	NA	NA	NA	0.036619	0.578237	0.239011	0.063	0.00014997	0.034133	0.108181	0.094347	0.1411	0.503691	0.000552	0.313582	1.64284	0.68	0.0157206	0.714721	-0.007457	0.332248	-0.032164	0
Chr6_loc15	6	BD, BD1, MDD, SCZ	30952347	6_30952347_A_G	G	A	5593	MotorPx.Speed	6.20825e-05	0.229841	0.0573922	0.0261935	TRUE	NA	NA	NA	0.036619	0.578237	0.239011	0.063	0.00014997	0.034133	0.108181	0.094347	0.1411	0.503691	0.000552	0.313582	1.64284	0.68	0.0157206	0.714721	-0.007457	0.332248	-0.032164	0
Chr6_loc48	6	BD, SCZ	31295147	6_31295147_T_C	C	T	5403	EmoID.Accuracy	6.06161e-06	0.149966	0.0331474	0.0918934	TRUE	NA	NA	NA	0.118797	0.575525	0.148962	0.039	0.000137515	0.17457	0.11072	0.037742	0.0761	0.61974	0.017286	0.313755	0.37225	0.1216	0.00222172	0.669393	0.00928	0.471421	0.026185	0
Chr6_loc48	6	BD, SCZ	31295439	6_31295439_A_G	G	A	5403	EmoID.Accuracy	8.13927e-06	0.147944	0.0331603	0.0915232	TRUE	NA	NA	NA	0.118897	0.575525	0.148369	0.0389	0.000140862	0.17414	0.110662	0.029532	0.0762	0.698398	0.017283	0.313813	0.372292	0.1216	0.00221955	0.66178	0.009509	0.473102	0.026086	0
Chr6_loc48	6	BD, SCZ	31295520	6_31295520_A_G	G	A	5403	EmoID.Accuracy	9.54995e-06	0.146896	0.0331808	0.0913381	TRUE	NA	NA	NA	0.118897	0.575525	0.148369	0.0389	0.000140862	0.17414	0.110662	0.029532	0.0762	0.698398	0.017466	0.313813	0.372292	0.1216	0.00221955	0.66178	0.009509	0.473102	0.026086	0
Chr6_loc48	6	BD, SCZ	31295698	6_31295698_G_T	T	G	5403	EmoID.Accuracy	1.1054e-05	0.14559	0.0331228	0.0915232	TRUE	NA	NA	NA	0.119098	0.575525	0.148835	0.0388	0.000128895	0.173618	0.110662	0.029526	0.0762	0.698453	0.017466	0.313813	0.372357	0.1216	0.00221519	0.66446	0.009428	0.472399	0.026127	0
Chr6_loc48	6	BD, SCZ	31296134	6_31296134_T_C	C	T	5403	EmoID.Accuracy	2.59309e-05	0.139804	0.0332349	0.0915232	TRUE	NA	NA	NA	0.119086	0.575583	0.146383	0.0389	0.000170639	0.174752	0.110605	0.028418	0.0764	0.709865	0.017466	0.313813	0.35144	0.1217	0.00389576	0.674019	0.009146	0.483155	0.025503	0
Chr6_loc48	6	BD, SCZ	31296457	6_31296457_A_G	G	A	5403	EmoID.Accuracy	2.50214e-05	0.140029	0.0332246	0.0913381	TRUE	NA	NA	NA	0.118986	0.575583	0.14977	0.0389	0.000121836	0.174752	0.110605	0.02692	0.0764	0.724465	0.01765	0.313813	0.380941	0.1208	0.0016192	0.660009	0.009561	0.466813	0.02646	0
Chr6_loc48	6	BD, SCZ	31296469	6_31296469_C_T	T	C	5403	EmoID.Accuracy	2.50214e-05	0.140029	0.0332246	0.0913381	TRUE	NA	NA	NA	0.118986	0.575583	0.14977	0.0389	0.000121836	0.174752	0.110605	0.02692	0.0764	0.724465	0.01765	0.313813	0.380941	0.1208	0.0016192	0.660009	0.009561	0.466813	0.02646	0
Chr6_loc48	6	BD, SCZ	31297280	6_31297280_A_T	T	A	5403	EmoID.Accuracy	1.0912e-05	0.145689	0.0331241	0.0920785	TRUE	NA	NA	NA	0.119098	0.575525	0.148928	0.039	0.000137141	0.175	0.110778	0.0244	0.0762	0.748846	0.017289	0.313697	0.358884	0.1217	0.00319134	0.655215	0.009717	0.426605	0.028922	0
Chr6_loc48	6	BD, SCZ	31301252	6_31301252_A_G	G	A	5403	EmoID.Accuracy	2.64906e-05	0.139824	0.0332778	0.0889321	TRUE	NA	NA	NA	0.11783	0.575352	0.15025	0.0387	0.000104422	0.175	0.110778	0.035551	0.0759	0.639668	0.017096	0.31387	0.340733	0.1226	0.00546295	0.582293	0.01194	0.442497	0.027917	0
Chr6_loc48	6	BD, SCZ	31303231	6_31303231_T_C	C	T	5403	EmoID.Accuracy	3.64935e-05	0.135873	0.0329099	0.0908754	TRUE	NA	NA	NA	0.120072	0.575179	0.147116	0.0385	0.000133367	0.176471	0.110835	0.011045	0.0761	0.884557	0.017641	0.313986	0.337075	0.1216	0.00560469	0.586448	0.011806	0.386588	0.031546	0
Chr6_loc48	6	BD, SCZ	31303241	6_31303241_C_T	T	C	5403	EmoID.Accuracy	3.64935e-05	0.135873	0.0329099	0.0908754	TRUE	NA	NA	NA	0.120072	0.575179	0.147116	0.0385	0.000133367	0.176563	0.110778	0.011045	0.0761	0.884557	0.017637	0.314043	0.337075	0.1216	0.00560469	0.586448	0.011806	0.386588	0.031546	0
Chr6_loc48	6	BD, SCZ	31304159	6_31304159_T_C	C	T	5403	EmoID.Accuracy	1.75255e-05	0.143513	0.0334195	0.0897649	TRUE	NA	NA	NA	0.119611	0.575467	0.151583	0.0387	9.07723e-05	0.172756	0.110547	0.004999	0.0768	0.94812	0.016722	0.313986	0.375814	0.1253	0.00272707	0.574178	0.012191	0.371365	0.032521	0
Chr6_loc33	6	SCZ	32142806	6_32142806_C_G	G	C	5593	MotorPx.Speed	1.32814e-05	0.121692	0.0279403	0.122475	TRUE	NA	NA	NA	0.15394	0.570448	0.126153	0.0335	0.000166503	0.322034	0.112336	0.095575	0.0597	0.109223	0.001637	0.317217	0.698171	0.3641	0.055247	0.656522	-0.009292	0.859846	0.006628	0
Chr6_loc33	6	SCZ	32145794	6_32145794_T_A	A	T	5593	MotorPx.Speed	1.59697e-05	0.120894	0.0280179	0.12167	TRUE	NA	NA	NA	0.154095	0.570621	0.125967	0.0335	0.000170108	0.316222	0.112393	0.09325	0.06	0.120364	0.001456	0.316986	0.699868	0.3641	0.0546581	0.611223	-0.01062	0.951033	0.002297	0
Chr6_loc19	6	SCZ	32147408	6_32147408_A_G	G	A	5593	MotorPx.Speed	3.79005e-05	0.121344	0.0294531	0.108171	TRUE	NA	NA	NA	0.15583	0.570563	0.137223	0.0334	4.06173e-05	0.182983	0.112566	0.027806	0.0706	0.693875	0.002185	0.316871	0.378755	0.3046	0.213743	0.701336	-0.008016	0.582866	-0.019235	0
Chr6_loc19	6	SCZ	32166879	6_32166879_C_T	T	C	5593	MotorPx.Speed	4.71254e-05	0.119866	0.0294552	0.107724	TRUE	NA	NA	NA	0.159551	0.570275	0.126413	0.0331	0.000136381	0.153571	0.113086	0.05482	0.076	0.470766	0.002187	0.31664	0.332025	0.2905	0.253082	0.610706	-0.010648	0.593426	-0.018396	0
Chr6_loc39	6	SCZ	33383919	6_33383919_T_C	C	T	2499	AffSCZ	2.59746e-05	0.255751	0.0607469	0.371949	TRUE	NA	NA	NA	0.361799	0.559428	0.298135	0.0816	0.000257278	0.0071	0.105643	-11.9956	220.153	0.956547	0.547976	0.33493	0.126633	0.1004	0.207034	0.74161	-0.029755	0.0792718	-0.198186	0
Chr6_loc39	6	SCZ	33389208	6_33389208_T_C	C	T	2499	AffSCZ	3.04373e-05	0.253709	0.060783	0.371749	TRUE	NA	NA	NA	0.361799	0.559428	0.298135	0.0816	0.000257278	0.0071	0.105643	-11.9956	220.153	0.956547	0.547976	0.33493	0.126633	0.1004	0.207034	0.74161	-0.029755	0.0792718	-0.198186	0
Chr6_loc39	6	SCZ	33399356	6_33399356_A_C	C	A	2499	AffSCZ	5.2086e-05	0.248012	0.0612439	0.360344	TRUE	NA	NA	NA	0.361658	0.559485	0.298119	0.0816	0.000256968	0.006554	0.105643	-12.0046	220.067	0.956497	0.507236	0.334872	0.105438	0.1008	0.295646	0.62431	-0.043242	0.0637975	-0.206068	0
Chr6_loc66	6	MDD	66175765	6_66175765_C_A	A	C	7028	DecreasedNeedSleep	0.553993	-0.0296459	0.0500956	0.376067	FALSE	FALSE	TRUE	FALSE	0.393112	0.574602	0.090541	0.0653	0.165496	0.165138	0.081756	-1.00806	0.2332	1.54416e-05	0.400101	0.343642	-0.107798	0.0841	0.1999	0.238919	-0.079442	0.207224	0.143022	1
Chr6_loc66	6	MDD	66176404	6_66176404_T_C	C	T	7028	DecreasedNeedSleep	0.553993	-0.0296459	0.0500956	0.376067	FALSE	FALSE	TRUE	FALSE	0.393112	0.574602	0.090541	0.0653	0.165496	0.165138	0.081756	-1.00806	0.2332	1.54416e-05	0.400101	0.343642	-0.107798	0.0841	0.1999	0.238919	-0.079442	0.207224	0.143022	1
Chr6_loc66	6	MDD	66177520	6_66177520_T_A	A	T	7028	DecreasedNeedSleep	0.553993	-0.0296459	0.0500956	0.376067	FALSE	FALSE	TRUE	FALSE	0.393112	0.574602	0.090541	0.0653	0.165496	0.165138	0.081756	-1.00806	0.2332	1.54416e-05	0.400101	0.343642	-0.107798	0.0841	0.1999	0.238919	-0.079442	0.207224	0.143022	1
Chr6_loc66	6	MDD	66179939	6_66179939_T_G	G	T	7028	DecreasedNeedSleep	0.553624	-0.0296574	0.0500683	0.376067	FALSE	FALSE	TRUE	FALSE	0.392857	0.575121	0.087365	0.0652	0.180406	0.165138	0.081756	-1.00788	0.2332	1.54878e-05	0.400538	0.343123	-0.103075	0.0842	0.220637	0.26069	-0.075883	0.201009	0.145029	1
Chr6_loc66	6	MDD	66180037	6_66180037_C_T	T	C	7028	DecreasedNeedSleep	0.553624	-0.0296574	0.0500683	0.376067	FALSE	FALSE	TRUE	FALSE	0.392857	0.575121	0.087365	0.0652	0.180406	0.165138	0.081756	-1.00788	0.2332	1.54878e-05	0.400538	0.343123	-0.103075	0.0842	0.220637	0.26069	-0.075883	0.201009	0.145029	1
Chr6_loc66	6	MDD	66180043	6_66180043_A_G	G	A	7028	DecreasedNeedSleep	0.553624	-0.0296574	0.0500683	0.376067	FALSE	FALSE	TRUE	FALSE	0.392857	0.575121	0.087365	0.0652	0.180406	0.165138	0.081756	-1.00788	0.2332	1.54878e-05	0.400538	0.343123	-0.103075	0.0842	0.220637	0.26069	-0.075883	0.201009	0.145029	1
Chr6_loc66	6	MDD	66180269	6_66180269_A_G	G	A	7028	DecreasedNeedSleep	0.553624	-0.0296574	0.0500683	0.376067	FALSE	FALSE	TRUE	FALSE	0.392857	0.575121	0.087365	0.0652	0.180406	0.165138	0.081756	-1.00788	0.2332	1.54878e-05	0.400538	0.343123	-0.103075	0.0842	0.220637	0.26069	-0.075883	0.201009	0.145029	1
Chr6_loc66	6	MDD	66180290	6_66180290_A_G	G	A	7028	DecreasedNeedSleep	0.553624	-0.0296574	0.0500683	0.376067	FALSE	FALSE	TRUE	FALSE	0.392857	0.575121	0.087365	0.0652	0.180406	0.165138	0.081756	-1.00788	0.2332	1.54878e-05	0.400538	0.343123	-0.103075	0.0842	0.220637	0.26069	-0.075883	0.201009	0.145029	1
Chr6_loc66	6	MDD	66180351	6_66180351_A_G	G	A	7028	DecreasedNeedSleep	0.553624	-0.0296574	0.0500683	0.376067	FALSE	FALSE	TRUE	FALSE	0.392857	0.575121	0.087365	0.0652	0.180406	0.165138	0.081756	-1.00788	0.2332	1.54878e-05	0.400538	0.343123	-0.103075	0.0842	0.220637	0.26069	-0.075883	0.201009	0.145029	1
Chr6_loc66	6	MDD	66180357	6_66180357_T_C	C	T	7028	DecreasedNeedSleep	0.553624	-0.0296574	0.0500683	0.376067	FALSE	FALSE	TRUE	FALSE	0.392857	0.575121	0.087365	0.0652	0.180406	0.165138	0.081756	-1.00788	0.2332	1.54878e-05	0.400538	0.343123	-0.103075	0.0842	0.220637	0.26069	-0.075883	0.201009	0.145029	1
Chr6_loc66	6	MDD	66180468	6_66180468_C_A	A	C	7028	DecreasedNeedSleep	0.53874	-0.0307943	0.0500949	0.375925	FALSE	FALSE	TRUE	FALSE	0.392757	0.575121	0.086953	0.0652	0.18248	0.165138	0.081756	-1.00789	0.2332	1.54861e-05	0.400538	0.343123	-0.103042	0.0842	0.220784	0.261728	-0.075716	0.201023	0.145025	1
Chr6_loc66	6	MDD	66180738	6_66180738_T_G	G	T	7028	DecreasedNeedSleep	0.533151	-0.031207	0.0500752	0.376138	FALSE	FALSE	TRUE	FALSE	0.392857	0.575121	0.087347	0.0652	0.180496	0.165138	0.081756	-1.00805	0.2332	1.5437e-05	0.400706	0.343123	-0.107392	0.0841	0.201842	0.250213	-0.077572	0.206239	0.14337	1
Chr6_loc66	6	MDD	66181425	6_66181425_A_G	G	A	7028	DecreasedNeedSleep	0.557231	-0.029408	0.0501023	0.375996	FALSE	FALSE	TRUE	FALSE	0.392757	0.575121	0.090188	0.0653	0.167039	0.165138	0.081756	-1.00803	0.2332	1.54472e-05	0.400706	0.343123	-0.107416	0.0841	0.201749	0.24377	-0.078629	0.20607	0.143423	1
Chr6_loc66	6	MDD	66181470	6_66181470_C_T	T	C	7028	DecreasedNeedSleep	0.557231	-0.029408	0.0501023	0.375996	FALSE	FALSE	TRUE	FALSE	0.392757	0.575121	0.090188	0.0653	0.167039	0.165138	0.081756	-1.00803	0.2332	1.54472e-05	0.400706	0.343123	-0.107416	0.0841	0.201749	0.24377	-0.078629	0.20607	0.143423	1
Chr6_loc66	6	MDD	66181854	6_66181854_T_C	C	T	7028	DecreasedNeedSleep	0.7689	-0.0147199	0.0500993	0.374075	FALSE	FALSE	TRUE	FALSE	0.392757	0.575121	0.090134	0.0653	0.167289	0.164432	0.081756	-1.00614	0.2332	1.60366e-05	0.392467	0.343123	-0.065223	0.0843	0.439147	0.35892	-0.061647	0.158733	0.159696	1
Chr6_loc66	6	MDD	66182020	6_66182020_A_G	G	A	7028	DecreasedNeedSleep	0.781035	-0.0139225	0.0500861	0.373719	FALSE	FALSE	TRUE	FALSE	0.392757	0.575121	0.090134	0.0653	0.167289	0.164432	0.081756	-1.00614	0.2332	1.60366e-05	0.392467	0.343123	-0.065223	0.0843	0.439147	0.35892	-0.061647	0.158733	0.159696	1
Chr6_loc66	6	MDD	66182029	6_66182029_T_C	C	T	7028	DecreasedNeedSleep	0.773366	-0.0144223	0.0500816	0.373648	FALSE	FALSE	TRUE	FALSE	0.392757	0.575121	0.090134	0.0653	0.167289	0.164432	0.081756	-1.00614	0.2332	1.60366e-05	0.392467	0.343123	-0.065223	0.0843	0.439147	0.35892	-0.061647	0.158733	0.159696	1
Chr6_loc66	6	MDD	66182231	6_66182231_G_A	A	G	7028	DecreasedNeedSleep	0.778527	-0.0140858	0.0500849	0.373435	FALSE	FALSE	TRUE	FALSE	0.392757	0.575121	0.090115	0.0653	0.167379	0.164432	0.081756	-1.00612	0.2332	1.60432e-05	0.392299	0.343123	-0.064495	0.0843	0.444302	0.361147	-0.061358	0.157986	0.159978	1
Chr6_loc66	6	MDD	66182382	6_66182382_A_G	G	A	7028	DecreasedNeedSleep	0.778527	-0.0140858	0.0500849	0.373435	FALSE	FALSE	TRUE	FALSE	0.392757	0.575121	0.090115	0.0653	0.167379	0.164432	0.081756	-1.00612	0.2332	1.60432e-05	0.392299	0.343123	-0.064495	0.0843	0.444302	0.361147	-0.061358	0.157986	0.159978	1
Chr6_loc66	6	MDD	66183391	6_66183391_C_T	T	C	7028	DecreasedNeedSleep	0.768234	-0.0147551	0.0500706	0.37315	FALSE	FALSE	TRUE	FALSE	0.392456	0.575121	0.089865	0.0653	0.168465	0.164432	0.081756	-1.00613	0.2332	1.60409e-05	0.392299	0.343123	-0.064494	0.0843	0.44431	0.362161	-0.061215	0.157931	0.159999	1
Chr6_loc66	6	MDD	66184662	6_66184662_G_T	T	G	7028	DecreasedNeedSleep	0.774143	-0.01437	0.0500768	0.373008	FALSE	FALSE	TRUE	FALSE	0.392377	0.575237	0.09123	0.0653	0.16229	0.165254	0.081699	-1.00474	0.2332	1.63829e-05	0.392196	0.343065	-0.06584	0.0843	0.435013	0.361859	-0.061247	0.157457	0.160194	1
Chr7_loc4	7	MDD, SCZ	1821344	7_1821344_A_G	G	A	3671	AffBD1	2.22291e-05	0.324403	0.0764364	0.13021	TRUE	NA	NA	NA	0.188343	0.590007	0.309482	0.0824	0.000173035	0.01348	0.094161	0.382744	0.6399	0.549738	0.027037	0.315832	0.447468	0.3366	0.183681	0.45646	0.04179	0.440726	-0.07044	0
Chr7_loc4	7	MDD, SCZ	1822059	7_1822059_T_C	C	T	3671	AffBD1	2.14379e-05	0.325359	0.0765147	0.130074	TRUE	NA	NA	NA	0.188343	0.590007	0.309482	0.0824	0.000173035	0.01348	0.094161	0.382744	0.6399	0.549738	0.027037	0.315832	0.447468	0.3366	0.183681	0.45646	0.04179	0.440726	-0.07044	0
Chr7_loc4	7	MDD, SCZ	1822547	7_1822547_T_C	C	T	3671	AffBD1	3.07604e-05	0.319531	0.0766148	0.129937	TRUE	NA	NA	NA	0.18805	0.590007	0.308432	0.0825	0.000184575	0.014706	0.094161	0.144157	0.5981	0.809543	0.027037	0.315832	0.446851	0.3366	0.184275	0.456907	0.041747	0.467349	-0.066462	0
Chr7_loc4	7	MDD, SCZ	1834120	7_1834120_C_G	G	C	3671	AffBD1	6.17616e-05	0.270426	0.0674656	0.171888	TRUE	NA	NA	NA	0.255598	0.590065	0.249244	0.0734	0.000687447	0.015931	0.094161	0.298831	0.5833	0.60841	0.027407	0.315774	0.44127	0.3366	0.189865	0.526434	0.03621	0.441851	-0.070451	1
Chr7_loc1	7	BD, BD1, MDD, SCZ	1837675	7_1837675_T_C	C	T	3671	AffBD1	1.82289e-05	0.295258	0.0688547	0.165895	TRUE	NA	NA	NA	0.246602	0.590065	0.273692	0.0749	0.000260374	0.011029	0.094161	0.605454	0.7192	0.39986	0.027407	0.315774	0.440414	0.3366	0.190796	0.563154	0.03296	0.413229	-0.074765	1
Chr7_loc1	7	BD, BD1, MDD, SCZ	1840207	7_1840207_A_G	G	A	3671	AffBD1	2.80847e-05	0.288152	0.0687552	0.166031	TRUE	NA	NA	NA	0.246015	0.590065	0.275268	0.075	0.000242547	0.016544	0.094161	-0.009637	0.571	0.986533	0.027407	0.315774	0.439291	0.3366	0.191902	0.573804	0.032066	0.47918	-0.064753	1
Chr7_loc1	7	BD, BD1, MDD, SCZ	1841891	7_1841891_G_C	C	G	3671	AffBD1	1.26225e-05	0.300464	0.0687691	0.166712	TRUE	NA	NA	NA	0.245918	0.590065	0.278962	0.075	0.000201072	0.019608	0.094161	0.595944	0.5521	0.280436	0.027407	0.315774	0.440826	0.3367	0.190396	0.585804	0.031077	0.384182	-0.079739	1
Chr7_loc1	7	BD, BD1, MDD, SCZ	1843159	7_1843159_A_G	G	A	3671	AffBD1	2.31639e-05	0.290555	0.0686162	0.167257	TRUE	NA	NA	NA	0.248362	0.590065	0.276333	0.0749	0.000226467	0.020221	0.094161	0.049566	0.5188	0.923889	0.02759	0.315774	0.439521	0.3366	0.191679	0.580799	0.031496	0.470085	-0.066227	0
Chr7_loc1	7	BD, BD1, MDD, SCZ	1843638	7_1843638_C_T	T	C	3671	AffBD1	1.75768e-05	0.294316	0.0685066	0.168346	TRUE	NA	NA	NA	0.249267	0.590007	0.28097	0.0749	0.000176705	0.023897	0.094161	0.181967	0.4705	0.698914	0.027585	0.315832	0.440442	0.3366	0.190767	0.599042	0.029998	0.44462	-0.070155	0
Chr7_loc1	7	BD, BD1, MDD, SCZ	1845301	7_1845301_G_A	A	G	3671	AffBD1	2.27773e-05	0.290658	0.0685792	0.167665	TRUE	NA	NA	NA	0.249169	0.590007	0.278465	0.0749	0.000200816	0.020221	0.094161	0.049674	0.5188	0.923724	0.027585	0.315832	0.439926	0.3366	0.191272	0.58889	0.030828	0.471773	-0.065975	0
Chr7_loc1	7	BD, BD1, MDD, SCZ	1847401	7_1847401_C_T	T	C	3671	AffBD1	1.48521e-05	0.297771	0.0687146	0.167121	TRUE	NA	NA	NA	0.249169	0.590007	0.278936	0.0749	0.000196124	0.015922	0.094219	0.539754	0.6259	0.38845	0.02759	0.315774	0.440856	0.3367	0.190361	0.583885	0.031246	0.407896	-0.075762	0
Chr7_loc1	7	BD, BD1, MDD, SCZ	1848415	7_1848415_A_G	G	A	3671	AffBD1	1.3239e-05	0.299437	0.0686987	0.167257	TRUE	NA	NA	NA	0.249169	0.590007	0.278936	0.0749	0.000196124	0.015922	0.094219	0.539754	0.6259	0.38845	0.02759	0.315774	0.440856	0.3367	0.190361	0.583885	0.031246	0.407896	-0.075762	0
Chr7_loc1	7	BD, BD1, MDD, SCZ	1849664	7_1849664_A_G	G	A	3671	AffBD1	1.06921e-05	0.302316	0.0686259	0.167802	TRUE	NA	NA	NA	0.249169	0.590007	0.281929	0.0749	0.000168161	0.019596	0.094219	0.595961	0.5521	0.280414	0.02759	0.315774	0.441361	0.3367	0.189869	0.600628	0.02987	0.386726	-0.079314	0
Chr7_loc1	7	BD, BD1, MDD, SCZ	1850366	7_1850366_T_C	C	T	3671	AffBD1	1.37153e-05	0.298885	0.0686943	0.167121	TRUE	NA	NA	NA	0.249071	0.590007	0.278936	0.0749	0.000196124	0.015922	0.094219	0.539754	0.6259	0.38845	0.02759	0.315774	0.440856	0.3367	0.190361	0.583885	0.031246	0.407896	-0.075762	0
Chr7_loc1	7	BD, BD1, MDD, SCZ	1851379	7_1851379_T_C	C	T	3671	AffBD1	2.98193e-05	0.288442	0.0690492	0.164941	TRUE	NA	NA	NA	0.245942	0.590007	0.257403	0.075	0.000599951	0.015912	0.094276	0.580878	0.6191	0.348135	0.027595	0.315717	0.439747	0.3366	0.191435	0.507731	0.037733	0.407504	-0.075824	0
Chr7_loc1	7	BD, BD1, MDD, SCZ	1851679	7_1851679_T_C	C	T	3671	AffBD1	4.29744e-05	0.282524	0.0690209	0.165214	TRUE	NA	NA	NA	0.246137	0.590007	0.257403	0.075	0.000599951	0.015912	0.094276	0.580878	0.6191	0.348135	0.027595	0.315717	0.439747	0.3366	0.191435	0.507731	0.037733	0.407504	-0.075824	0
Chr7_loc1	7	BD, BD1, MDD, SCZ	1852087	7_1852087_G_C	C	G	3671	AffBD1	1.09192e-05	0.30218	0.068666	0.167393	TRUE	NA	NA	NA	0.249169	0.590007	0.280884	0.0749	0.000177576	0.017748	0.094276	0.690305	0.6085	0.25659	0.027595	0.315717	0.441344	0.3367	0.189882	0.593077	0.030491	0.389132	-0.078866	0
Chr7_loc1	7	BD, BD1, MDD, SCZ	1852673	7_1852673_T_C	C	T	3671	AffBD1	2.27173e-05	0.29174	0.068825	0.167121	TRUE	NA	NA	NA	0.246333	0.590007	0.261508	0.075	0.000492439	0.031212	0.094276	0.812826	0.453	0.0727732	0.027595	0.315717	0.441968	0.3366	0.189235	0.505499	0.037945	0.314142	-0.092565	0
Chr7_loc1	7	BD, BD1, MDD, SCZ	1852893	7_1852893_T_C	C	T	3671	AffBD1	3.85041e-05	0.284207	0.0690035	0.16535	TRUE	NA	NA	NA	0.246333	0.590007	0.259853	0.075	0.000533317	0.017136	0.094276	0.687612	0.6085	0.258457	0.027595	0.315717	0.440061	0.3366	0.191129	0.516486	0.036965	0.390249	-0.078669	0
Chr7_loc1	7	BD, BD1, MDD, SCZ	1855993	7_1855993_G_C	C	G	5591	EmoDiff.Speed	1.68297e-05	-0.083	0.0192877	0.414148	TRUE	TRUE	FALSE	FALSE	0.599883	0.590065	-0.105159	0.0247	2.16344e-05	0.228274	0.094276	-0.142318	0.0716	0.0468768	0.138366	0.315659	-0.064375	0.0484	0.183615	0.0432212	-0.052544	0.425854	-0.031369	1
Chr7_loc1	7	BD, BD1, MDD, SCZ	1857054	7_1857054_T_C	C	T	3671	AffBD1	1.75316e-05	0.292951	0.0681791	0.169436	TRUE	NA	NA	NA	0.251393	0.590065	0.275738	0.0743	0.000207954	0.015912	0.094276	0.580573	0.6191	0.34835	0.0276	0.315659	0.435447	0.3368	0.196011	0.585226	0.031149	0.405497	-0.076157	0
Chr7_loc4	7	MDD, SCZ	1866830	7_1866830_A_G	G	A	3671	AffBD1	8.44422e-06	0.281759	0.0632342	0.199809	TRUE	TRUE	FALSE	FALSE	0.215215	0.590065	0.350451	0.0789	8.93562e-06	0.169118	0.094161	0.082457	0.2137	0.699636	0.151836	0.315774	0.178288	0.1252	0.15453	0.507361	0.039119	0.587946	-0.053184	0
Chr7_loc4	7	MDD, SCZ	1866830	7_1866830_A_G	G	A	4531	AffBD	4.57155e-05	0.242305	0.0594417	0.19797	TRUE	NA	NA	NA	0.215215	0.590065	0.264709	0.0755	0.000457881	0.169118	0.094161	0.140979	0.1994	0.479552	0.151836	0.315774	0.235315	0.1178	0.0457424	0.297827	0.058125	0.751171	-0.029401	0
Chr7_loc1	7	BD, BD1, MDD, SCZ	1871822	7_1871822_C_A	A	C	3671	AffBD1	3.66423e-05	0.267246	0.0647071	0.187551	TRUE	TRUE	FALSE	FALSE	0.206121	0.590065	0.400672	0.0805	6.46327e-07	0.43076	0.094161	-0.079971	0.1551	0.606123	0.029417	0.315774	0.467132	0.3239	0.149291	0.762672	0.01706	0.882492	-0.017331	0
Chr7_loc1	7	BD, BD1, MDD, SCZ	1873352	7_1873352_A_G	G	A	3671	AffBD1	3.00659e-05	0.2109	0.0505116	0.48529	TRUE	NA	NA	NA	0.544299	0.590007	0.275586	0.0658	2.81578e-05	0.710784	0.094161	0.052277	0.1731	0.762679	0.272013	0.315832	0.164905	0.0985	0.0940963	0.872176	-0.011089	0.701929	-0.059826	1
Chr7_loc1	7	BD, BD1, MDD, SCZ	1874841	7_1874841_A_G	G	A	3671	AffBD1	1.83524e-05	0.216924	0.0506055	0.488695	TRUE	FALSE	FALSE	FALSE	0.545472	0.590007	0.27903	0.0659	2.32179e-05	0.735294	0.094161	0.114359	0.1791	0.523146	0.272196	0.315832	0.165024	0.0985	0.0938625	0.847932	-0.01323	0.509908	-0.107811	1
Chr7_loc1	7	BD, BD1, MDD, SCZ	1875043	7_1875043_C_A	A	C	3671	AffBD1	5.67112e-05	0.234199	0.0581446	0.249387	TRUE	TRUE	FALSE	FALSE	0.226188	0.590007	0.346987	0.0777	7.99832e-06	0.570466	0.094161	0.096696	0.1582	0.541084	0.153453	0.315832	0.185871	0.1242	0.134588	0.513201	0.038703	0.476603	-0.094856	0
Chr7_loc1	7	BD, BD1, MDD, SCZ	1875045	7_1875045_A_G	G	A	3671	AffBD1	5.67112e-05	0.234199	0.0581446	0.249387	TRUE	TRUE	FALSE	FALSE	0.226188	0.590007	0.346987	0.0777	7.99832e-06	0.570466	0.094161	0.096696	0.1582	0.541084	0.153453	0.315832	0.185871	0.1242	0.134588	0.513201	0.038703	0.476603	-0.094856	0
Chr7_loc1	7	BD, BD1, MDD, SCZ	1875121	7_1875121_C_T	T	C	3671	AffBD1	1.83524e-05	0.216924	0.0506055	0.488695	TRUE	FALSE	FALSE	FALSE	0.54557	0.590007	0.27903	0.0659	2.32179e-05	0.735907	0.094161	0.114359	0.1791	0.523146	0.272196	0.315832	0.165024	0.0985	0.0938625	0.847932	-0.01323	0.509908	-0.107811	1
Chr7_loc1	7	BD, BD1, MDD, SCZ	1875361	7_1875361_C_G	G	C	3671	AffBD1	5.66654e-05	0.234407	0.0581936	0.249387	TRUE	TRUE	FALSE	FALSE	0.226188	0.590007	0.34703	0.0777	7.9791e-06	0.569853	0.094161	0.111389	0.1581	0.481088	0.153453	0.315832	0.18602	0.1242	0.134262	0.51466	0.03857	0.435905	-0.103613	0
Chr7_loc1	7	BD, BD1, MDD, SCZ	1875646	7_1875646_A_C	C	A	3671	AffBD1	3.90269e-05	0.239199	0.0581287	0.251022	TRUE	TRUE	FALSE	FALSE	0.226188	0.590007	0.347362	0.0777	7.83222e-06	0.582108	0.094161	0.153458	0.1585	0.332831	0.153453	0.315832	0.185915	0.1242	0.134486	0.515897	0.038454	0.329443	-0.131433	0
Chr7_loc1	7	BD, BD1, MDD, SCZ	1875787	7_1875787_A_G	G	A	3671	AffBD1	2.54836e-05	0.253845	0.0602595	0.227186	TRUE	TRUE	FALSE	FALSE	0.225797	0.590007	0.34245	0.0778	1.06772e-05	0.374387	0.094161	0.119651	0.1595	0.45319	0.152539	0.315832	0.17327	0.1244	0.163638	0.506546	0.03928	0.451043	-0.082876	0
Chr7_loc1	7	BD, BD1, MDD, SCZ	1875857	7_1875857_C_A	A	C	3671	AffBD1	6.59642e-05	0.23213	0.0581468	0.249523	TRUE	TRUE	FALSE	FALSE	0.226188	0.590007	0.346987	0.0777	7.99832e-06	0.570466	0.094161	0.096696	0.1582	0.541084	0.153453	0.315832	0.185871	0.1242	0.134588	0.513201	0.038703	0.476603	-0.094856	0
Chr7_loc1	7	BD, BD1, MDD, SCZ	1876095	7_1876095_A_G	G	A	3671	AffBD1	1.83524e-05	0.216924	0.0506055	0.488695	TRUE	FALSE	FALSE	FALSE	0.54557	0.590007	0.27903	0.0659	2.32179e-05	0.735294	0.094161	0.114359	0.1791	0.523146	0.272196	0.315832	0.165024	0.0985	0.0938625	0.847932	-0.01323	0.509908	-0.107811	1
Chr7_loc1	7	BD, BD1, MDD, SCZ	1876188	7_1876188_G_C	C	G	3671	AffBD1	6.59642e-05	0.23213	0.0581468	0.249523	TRUE	TRUE	FALSE	FALSE	0.226188	0.590007	0.346987	0.0777	7.99832e-06	0.570466	0.094161	0.096696	0.1582	0.541084	0.153453	0.315832	0.185871	0.1242	0.134588	0.513201	0.038703	0.476603	-0.094856	0
Chr7_loc1	7	BD, BD1, MDD, SCZ	1876480	7_1876480_A_T	T	A	3671	AffBD1	6.59642e-05	0.23213	0.0581468	0.249523	TRUE	TRUE	FALSE	FALSE	0.226188	0.590007	0.346987	0.0777	7.99832e-06	0.570466	0.094161	0.096696	0.1582	0.541084	0.153453	0.315832	0.185871	0.1242	0.134588	0.513201	0.038703	0.476603	-0.094856	0
Chr7_loc1	7	BD, BD1, MDD, SCZ	1877999	7_1877999_T_A	A	T	3671	AffBD1	5.99067e-05	0.233639	0.0581923	0.249659	TRUE	TRUE	FALSE	FALSE	0.226677	0.590007	0.345684	0.0776	8.474e-06	0.569853	0.094161	0.111375	0.1581	0.481142	0.153453	0.315832	0.186393	0.1242	0.133478	0.509317	0.03905	0.437241	-0.10331	0
Chr7_loc1	7	BD, BD1, MDD, SCZ	1878443	7_1878443_C_T	T	C	3671	AffBD1	2.01267e-05	0.257232	0.0603044	0.227458	TRUE	TRUE	FALSE	FALSE	0.226286	0.590007	0.341341	0.0777	1.11844e-05	0.375613	0.094161	0.144347	0.1596	0.365822	0.152539	0.315832	0.173724	0.1244	0.162513	0.501868	0.039704	0.403364	-0.091847	0
Chr7_loc1	7	BD, BD1, MDD, SCZ	1878701	7_1878701_C_T	T	C	3671	AffBD1	2.7904e-05	0.212753	0.0507487	0.490738	TRUE	NA	NA	NA	0.545766	0.590007	0.277415	0.0659	2.58083e-05	0.766544	0.094161	0.159902	0.1868	0.392072	0.270004	0.315832	0.159963	0.0984	0.104087	0.836338	-0.014232	0.392431	-0.146561	1
Chr7_loc1	7	BD, BD1, MDD, SCZ	1879305	7_1879305_C_A	A	C	3671	AffBD1	3.31151e-05	0.211453	0.0509133	0.47739	TRUE	NA	NA	NA	0.523763	0.590007	0.269562	0.0661	4.53178e-05	0.764706	0.094161	0.154306	0.1868	0.408748	0.2711	0.315832	0.160968	0.0985	0.102366	0.94748	-0.004497	0.402599	-0.143499	1
Chr7_loc1	7	BD, BD1, MDD, SCZ	1880720	7_1880720_A_G	G	A	3671	AffBD1	6.22787e-07	0.35772	0.0717407	0.147371	TRUE	TRUE	FALSE	FALSE	0.206043	0.590007	0.384554	0.0804	1.72219e-06	0.069853	0.094161	0.017224	0.298	0.953901	0.026489	0.315832	0.318355	0.3311	0.336307	0.761477	0.017128	0.519102	-0.060245	0
Chr7_loc1	7	BD, BD1, MDD, SCZ	1880720	7_1880720_A_G	G	A	4531	AffBD	1.39364e-05	0.295235	0.0679768	0.144008	TRUE	NA	NA	NA	0.206043	0.590007	0.296958	0.0771	0.000116742	0.069853	0.094161	0.045152	0.2744	0.86928	0.026489	0.315832	0.556788	0.3099	0.0723536	0.549112	0.032056	0.716787	-0.031918	0
Chr7_loc1	7	BD, BD1, MDD, SCZ	1881726	7_1881726_T_C	C	T	3671	AffBD1	8.87051e-05	0.226772	0.0578318	0.254971	FALSE	TRUE	FALSE	FALSE	0.226731	0.590122	0.34782	0.0776	7.4355e-06	0.637868	0.094161	0.07252	0.1643	0.658996	0.149671	0.315717	0.190338	0.125	0.127768	0.51069	0.038882	0.55579	-0.084666	0
Chr7_loc1	7	BD, BD1, MDD, SCZ	1886454	7_1886454_A_G	G	A	3671	AffBD1	2.81992e-06	0.248949	0.0531145	0.371969	TRUE	NA	NA	NA	0.53334	0.590122	0.271663	0.0654	3.25892e-05	0.324142	0.094161	0.090325	0.1696	0.594276	0.064327	0.315717	0.389645	0.2117	0.065717	0.649572	-0.029129	0.479781	-0.073363	1
Chr7_loc1	7	BD, BD1, MDD, SCZ	1886454	7_1886454_A_G	G	A	4221	AffBD	2.85123e-05	0.207197	0.0494932	0.368903	TRUE	NA	NA	NA	0.53334	0.590122	0.220093	0.0626	0.000437056	0.324142	0.094161	0.127844	0.1621	0.430191	0.064327	0.315717	0.559189	0.201	0.00539859	0.88497	-0.008956	0.516662	-0.064682	1
Chr7_loc1	7	BD, BD1, MDD, SCZ	1886941	7_1886941_T_C	C	T	3671	AffBD1	1.17207e-05	0.232763	0.053075	0.37374	TRUE	NA	NA	NA	0.539108	0.590122	0.257635	0.0654	8.22272e-05	0.29473	0.094161	0.000302	0.1726	0.998605	0.064327	0.315717	0.390863	0.2117	0.0648332	0.724013	-0.022681	0.66251	-0.045145	1
Chr7_loc1	7	BD, BD1, MDD, SCZ	1887000	7_1887000_A_G	G	A	3671	AffBD1	9.33879e-07	0.352299	0.0717883	0.146826	TRUE	TRUE	FALSE	FALSE	0.206688	0.590122	0.376233	0.0802	2.73766e-06	0.069853	0.094161	0.017242	0.2979	0.953851	0.022295	0.315717	0.399286	0.387	0.302223	0.743278	0.018462	0.520823	-0.059993	0
Chr7_loc1	7	BD, BD1, MDD, SCZ	1887000	7_1887000_A_G	G	A	4531	AffBD	1.95249e-05	0.290406	0.0680283	0.143456	TRUE	NA	NA	NA	0.206688	0.590122	0.288892	0.0769	0.000172625	0.069853	0.094161	0.044754	0.2744	0.870431	0.022295	0.315717	0.770773	0.3585	0.0315604	0.51668	0.03467	0.739	-0.029315	0
Chr7_loc1	7	BD, BD1, MDD, SCZ	1887109	7_1887109_G_A	A	G	3671	AffBD1	5.23069e-06	0.242378	0.0531703	0.371697	TRUE	NA	NA	NA	0.539063	0.590065	0.258921	0.0654	7.59099e-05	0.268382	0.094161	0.092601	0.1768	0.600489	0.064316	0.315774	0.388828	0.2117	0.0662074	0.700078	-0.024734	0.489817	-0.070349	1
Chr7_loc1	7	BD, BD1, MDD, SCZ	1887109	7_1887109_G_A	A	G	4221	AffBD	5.69545e-05	0.199371	0.0495175	0.368572	TRUE	NA	NA	NA	0.539063	0.590065	0.204797	0.0626	0.00106872	0.268382	0.094161	0.150544	0.1696	0.374759	0.064316	0.315774	0.558856	0.201	0.00541891	0.967035	-0.002563	0.500874	-0.065827	1
Chr7_loc1	7	BD, BD1, MDD, SCZ	1889383	7_1889383_T_G	G	T	3671	AffBD1	5.82762e-07	0.359089	0.0718306	0.14669	TRUE	TRUE	FALSE	FALSE	0.206081	0.59018	0.384286	0.0804	1.75158e-06	0.071078	0.094161	0.016493	0.298	0.955857	0.022299	0.315659	0.399136	0.387	0.30243	0.765114	0.016842	0.52301	-0.059681	0
Chr7_loc1	7	BD, BD1, MDD, SCZ	1889383	7_1889383_T_G	G	T	4531	AffBD	1.14531e-05	0.298462	0.0680515	0.143456	TRUE	NA	NA	NA	0.206081	0.59018	0.297036	0.0771	0.000116396	0.071078	0.094161	0.062205	0.2735	0.820073	0.022299	0.315659	0.770973	0.3585	0.0315179	0.536129	0.033075	0.728212	-0.030577	0
Chr7_loc4	7	MDD, SCZ	1892738	7_1892738_A_C	C	A	3671	AffBD1	5.14565e-05	0.443255	0.109368	0.0596568	TRUE	NA	NA	NA	0.091407	0.59018	0.463783	0.1169	7.28051e-05	0.001838	0.094161	0.008024	1.4233	0.995502	0.000366	0.315659	NA	NA	NA	0.330647	0.053019	0.46782	-0.065751	0
Chr7_loc1	7	BD, BD1, MDD, SCZ	1895962	7_1895962_C_T	T	C	3671	AffBD1	3.68835e-05	0.266059	0.0644424	0.188232	TRUE	TRUE	FALSE	FALSE	0.20481	0.59018	0.406786	0.0809	5.00386e-07	0.485907	0.094161	-0.04235	0.1543	0.783693	0.023031	0.315659	0.486993	0.3821	0.202438	0.766138	0.01673	0.783544	-0.03353	0
Chr7_loc1	7	BD, BD1, MDD, SCZ	1896352	7_1896352_C_T	T	C	3671	AffBD1	4.74264e-07	0.364261	0.0722944	0.143966	TRUE	TRUE	FALSE	FALSE	0.203539	0.59018	0.390255	0.0809	1.39126e-06	0.069853	0.094161	0.014851	0.298	0.960249	0.021934	0.315659	0.399911	0.3871	0.301513	0.732174	0.019223	0.532012	-0.05839	0
Chr7_loc1	7	BD, BD1, MDD, SCZ	1896352	7_1896352_C_T	T	C	4531	AffBD	8.64715e-06	0.304541	0.0684961	0.140808	TRUE	NA	NA	NA	0.203539	0.59018	0.308135	0.0776	7.18425e-05	0.069853	0.094161	0.043143	0.2744	0.875069	0.021934	0.315659	0.717334	0.3605	0.0465888	0.548151	0.032003	0.732616	-0.030056	0
Chr7_loc1	7	BD, BD1, MDD, SCZ	1897302	7_1897302_A_G	G	A	3671	AffBD1	4.74264e-07	0.364261	0.0722944	0.143966	TRUE	TRUE	FALSE	FALSE	0.203539	0.59018	0.390255	0.0809	1.39126e-06	0.069853	0.094161	0.014851	0.298	0.960249	0.021934	0.315659	0.399911	0.3871	0.301513	0.732174	0.019223	0.532012	-0.05839	0
Chr7_loc1	7	BD, BD1, MDD, SCZ	1897302	7_1897302_A_G	G	A	4531	AffBD	8.64715e-06	0.304541	0.0684961	0.140808	TRUE	NA	NA	NA	0.203539	0.59018	0.308135	0.0776	7.18425e-05	0.069853	0.094161	0.043143	0.2744	0.875069	0.021934	0.315659	0.717334	0.3605	0.0465888	0.548151	0.032003	0.732616	-0.030056	0
Chr7_loc1	7	BD, BD1, MDD, SCZ	1897625	7_1897625_A_G	G	A	3671	AffBD1	2.65665e-05	0.271308	0.0645416	0.18687	TRUE	TRUE	FALSE	FALSE	0.20305	0.59018	0.416334	0.0812	2.97614e-07	0.485907	0.094161	-0.043707	0.1543	0.776966	0.023031	0.315659	0.487001	0.3821	0.202468	0.774907	0.016068	0.792123	-0.032171	0
Chr7_loc1	7	BD, BD1, MDD, SCZ	1899385	7_1899385_C_T	T	C	3671	AffBD1	4.74264e-07	0.364261	0.0722944	0.143966	TRUE	TRUE	FALSE	FALSE	0.203539	0.59018	0.390255	0.0809	1.39126e-06	0.069853	0.094161	0.014851	0.298	0.960249	0.021934	0.315659	0.399911	0.3871	0.301513	0.732174	0.019223	0.532012	-0.05839	0
Chr7_loc1	7	BD, BD1, MDD, SCZ	1899385	7_1899385_C_T	T	C	4531	AffBD	8.64715e-06	0.304541	0.0684961	0.140808	TRUE	NA	NA	NA	0.203539	0.59018	0.308135	0.0776	7.18425e-05	0.069853	0.094161	0.043143	0.2744	0.875069	0.021934	0.315659	0.717334	0.3605	0.0465888	0.548151	0.032003	0.732616	-0.030056	0
Chr7_loc1	7	BD, BD1, MDD, SCZ	1901367	7_1901367_C_T	T	C	3671	AffBD1	4.74264e-07	0.364261	0.0722944	0.143966	TRUE	TRUE	FALSE	FALSE	0.203441	0.59018	0.390255	0.0809	1.39126e-06	0.06924	0.094161	0.014851	0.298	0.960249	0.021934	0.315659	0.399911	0.3871	0.301513	0.732174	0.019223	0.532012	-0.05839	0
Chr7_loc1	7	BD, BD1, MDD, SCZ	1901367	7_1901367_C_T	T	C	4531	AffBD	8.64715e-06	0.304541	0.0684961	0.140808	TRUE	NA	NA	NA	0.203441	0.59018	0.308135	0.0776	7.18425e-05	0.06924	0.094161	0.043143	0.2744	0.875069	0.021934	0.315659	0.717334	0.3605	0.0465888	0.548151	0.032003	0.732616	-0.030056	0
Chr7_loc1	7	BD, BD1, MDD, SCZ	1901415	7_1901415_T_C	C	T	3671	AffBD1	4.74264e-07	0.364261	0.0722944	0.143966	TRUE	TRUE	FALSE	FALSE	0.203441	0.59018	0.390255	0.0809	1.39126e-06	0.06924	0.094161	0.014851	0.298	0.960249	0.021934	0.315659	0.399911	0.3871	0.301513	0.732174	0.019223	0.532012	-0.05839	0
Chr7_loc1	7	BD, BD1, MDD, SCZ	1901415	7_1901415_T_C	C	T	4531	AffBD	8.64715e-06	0.304541	0.0684961	0.140808	TRUE	NA	NA	NA	0.203441	0.59018	0.308135	0.0776	7.18425e-05	0.06924	0.094161	0.043143	0.2744	0.875069	0.021934	0.315659	0.717334	0.3605	0.0465888	0.548151	0.032003	0.732616	-0.030056	0
Chr7_loc1	7	BD, BD1, MDD, SCZ	1905806	7_1905806_G_C	C	G	3671	AffBD1	1.77372e-07	0.377071	0.0721941	0.144783	TRUE	TRUE	FALSE	FALSE	0.202464	0.59018	0.402754	0.0811	6.8819e-07	0.06924	0.094161	0.014648	0.298	0.960799	0.027966	0.315659	0.366275	0.3285	0.264809	0.749503	0.017955	0.537909	-0.05756	0
Chr7_loc1	7	BD, BD1, MDD, SCZ	1905806	7_1905806_G_C	C	G	4531	AffBD	3.59154e-06	0.31674	0.0684108	0.14158	TRUE	NA	NA	NA	0.202464	0.59018	0.320045	0.0779	3.95807e-05	0.06924	0.094161	0.043382	0.2744	0.874381	0.027966	0.315659	0.58528	0.3087	0.0580012	0.566563	0.030573	0.731752	-0.030164	0
Chr7_loc1	7	BD, BD1, MDD, SCZ	1905832	7_1905832_T_C	C	T	3671	AffBD1	1.77372e-07	0.377071	0.0721941	0.144783	TRUE	TRUE	FALSE	FALSE	0.202464	0.59018	0.402754	0.0811	6.8819e-07	0.06924	0.094161	0.014648	0.298	0.960799	0.027966	0.315659	0.366275	0.3285	0.264809	0.749503	0.017955	0.537909	-0.05756	0
Chr7_loc1	7	BD, BD1, MDD, SCZ	1905832	7_1905832_T_C	C	T	4531	AffBD	3.59154e-06	0.31674	0.0684108	0.14158	TRUE	NA	NA	NA	0.202464	0.59018	0.320045	0.0779	3.95807e-05	0.06924	0.094161	0.043382	0.2744	0.874381	0.027966	0.315659	0.58528	0.3087	0.0580012	0.566563	0.030573	0.731752	-0.030164	0
Chr7_loc1	7	BD, BD1, MDD, SCZ	1906494	7_1906494_G_C	C	G	3671	AffBD1	2.74513e-07	0.371929	0.0723344	0.144239	TRUE	TRUE	FALSE	FALSE	0.203148	0.59018	0.394507	0.0809	1.09597e-06	0.06924	0.094161	0.015474	0.298	0.958585	0.028148	0.315659	0.366345	0.3284	0.264688	0.728386	0.019528	0.535337	-0.057922	0
Chr7_loc1	7	BD, BD1, MDD, SCZ	1906494	7_1906494_G_C	C	G	4531	AffBD	5.80154e-06	0.310533	0.0685438	0.140918	TRUE	NA	NA	NA	0.203148	0.59018	0.311669	0.0777	6.03192e-05	0.06924	0.094161	0.043973	0.2744	0.872678	0.028148	0.315659	0.585059	0.3087	0.0580904	0.547093	0.032122	0.729312	-0.030449	0
Chr7_loc1	7	BD, BD1, MDD, SCZ	1908051	7_1908051_A_G	G	A	3671	AffBD1	5.36926e-05	0.206746	0.051161	0.438436	TRUE	NA	NA	NA	0.553524	0.59018	0.23245	0.0658	0.0004079	0.487132	0.094161	0.038776	0.1533	0.800289	0.194846	0.315659	0.210565	0.1144	0.0655689	0.93105	0.005841	0.707364	-0.04334	1
Chr7_loc1	7	BD, BD1, MDD, SCZ	1908322	7_1908322_A_G	G	A	3671	AffBD1	6.87102e-05	0.20392	0.0512011	0.443612	TRUE	NA	NA	NA	0.553524	0.59018	0.229847	0.0657	0.000470957	0.541667	0.094161	0.047027	0.1541	0.760306	0.194846	0.315659	0.210785	0.1144	0.0652878	0.914653	0.007237	0.681956	-0.049568	1
Chr7_loc1	7	BD, BD1, MDD, SCZ	1908474	7_1908474_G_T	T	G	3671	AffBD1	6.05901e-05	0.205203	0.0511398	0.438573	TRUE	NA	NA	NA	0.553524	0.59018	0.229709	0.0657	0.000474184	0.48652	0.094161	0.038688	0.1533	0.80073	0.194846	0.315659	0.210663	0.1144	0.0654386	0.914949	0.007212	0.708176	-0.043213	1
Chr7_loc1	7	BD, BD1, MDD, SCZ	1908818	7_1908818_T_C	C	T	3671	AffBD1	1.58737e-06	0.349442	0.0727658	0.141923	TRUE	TRUE	FALSE	FALSE	0.19738	0.59018	0.37211	0.0815	5.0038e-06	0.06924	0.094161	-0.024527	0.2997	0.934772	0.027966	0.315659	0.439397	0.3367	0.191901	0.622213	0.027638	0.576662	-0.052071	0
Chr7_loc1	7	BD, BD1, MDD, SCZ	1908818	7_1908818_T_C	C	T	4531	AffBD	2.93122e-05	0.288269	0.0690038	0.13849	TRUE	NA	NA	NA	0.19738	0.59018	0.287495	0.0783	0.000239411	0.06924	0.094161	0.014738	0.275	0.957263	0.027966	0.315659	0.659788	0.3175	0.0377052	0.45557	0.039723	0.767696	-0.025956	0
Chr7_loc1	7	BD, BD1, MDD, SCZ	1909562	7_1909562_A_G	G	A	3671	AffBD1	4.74194e-05	0.208198	0.0511519	0.4383	TRUE	NA	NA	NA	0.553524	0.59018	0.23245	0.0658	0.0004079	0.48652	0.094161	0.038776	0.1533	0.800289	0.194846	0.315659	0.210565	0.1144	0.0655689	0.93105	0.005841	0.707364	-0.04334	1
Chr7_loc1	7	BD, BD1, MDD, SCZ	1909692	7_1909692_T_C	C	T	3671	AffBD1	4.74194e-05	0.208198	0.0511519	0.4383	TRUE	NA	NA	NA	0.553524	0.59018	0.23245	0.0658	0.0004079	0.48652	0.094161	0.038776	0.1533	0.800289	0.194846	0.315659	0.210565	0.1144	0.0655689	0.93105	0.005841	0.707364	-0.04334	1
Chr7_loc1	7	BD, BD1, MDD, SCZ	1909871	7_1909871_T_G	G	T	3671	AffBD1	6.75195e-05	0.204193	0.0512161	0.442931	TRUE	NA	NA	NA	0.552351	0.59018	0.226641	0.0658	0.000569257	0.541667	0.094161	0.046233	0.1541	0.764224	0.194846	0.315659	0.210776	0.1143	0.0652901	0.891038	0.009247	0.686597	-0.048803	1
Chr7_loc1	7	BD, BD1, MDD, SCZ	1910477	7_1910477_T_C	C	T	3671	AffBD1	6.29573e-05	0.204796	0.051154	0.437892	TRUE	NA	NA	NA	0.552449	0.59018	0.226512	0.0658	0.000572872	0.485907	0.094161	0.038031	0.1533	0.804041	0.194846	0.315659	0.210655	0.1143	0.0654386	0.891375	0.009219	0.712425	-0.042553	1
Chr7_loc1	7	BD, BD1, MDD, SCZ	1910656	7_1910656_A_T	T	A	3671	AffBD1	6.29573e-05	0.204796	0.051154	0.437892	TRUE	NA	NA	NA	0.552449	0.59018	0.226512	0.0658	0.000572872	0.485907	0.094161	0.038031	0.1533	0.804041	0.194846	0.315659	0.210655	0.1143	0.0654386	0.891375	0.009219	0.712425	-0.042553	1
Chr7_loc1	7	BD, BD1, MDD, SCZ	1910701	7_1910701_A_G	G	A	3671	AffBD1	2.88858e-06	0.337736	0.0721478	0.144783	TRUE	TRUE	FALSE	FALSE	0.19826	0.59018	0.363763	0.0813	7.75054e-06	0.098652	0.094161	0.007188	0.262	0.978115	0.027966	0.315659	0.439439	0.3367	0.191836	0.603603	0.029125	0.56145	-0.054929	0
Chr7_loc1	7	BD, BD1, MDD, SCZ	1910701	7_1910701_A_G	G	A	4531	AffBD	4.41226e-05	0.278914	0.0682937	0.14136	TRUE	NA	NA	NA	0.19826	0.59018	0.27993	0.078	0.000333212	0.098652	0.094161	0.044446	0.243	0.854872	0.027966	0.315659	0.659604	0.3175	0.0377545	0.442244	0.040912	0.737368	-0.029865	0
Chr7_loc1	7	BD, BD1, MDD, SCZ	1910769	7_1910769_C_G	G	C	3671	AffBD1	6.29573e-05	0.204796	0.051154	0.437892	TRUE	NA	NA	NA	0.552449	0.59018	0.226512	0.0658	0.000572872	0.485907	0.094161	0.038031	0.1533	0.804041	0.194846	0.315659	0.210655	0.1143	0.0654386	0.891375	0.009219	0.712425	-0.042553	1
Chr7_loc1	7	BD, BD1, MDD, SCZ	1911173	7_1911173_T_C	C	T	3671	AffBD1	1.28323e-05	0.305447	0.0699689	0.155407	TRUE	NA	NA	NA	0.205787	0.59018	0.321744	0.0798	5.4923e-05	0.160539	0.094161	0.16086	0.2078	0.438807	0.028148	0.315659	0.4418	0.3366	0.189339	0.525258	0.035656	0.409193	-0.080321	0
Chr7_loc1	7	BD, BD1, MDD, SCZ	1911473	7_1911473_T_C	C	T	3671	AffBD1	5.26502e-05	0.206991	0.0511643	0.435985	TRUE	NA	NA	NA	0.550591	0.59018	0.228782	0.0656	0.000489534	0.484069	0.094161	0.044206	0.1534	0.773201	0.194846	0.315659	0.210731	0.1143	0.06534	0.895699	0.008827	0.698736	-0.044603	1
Chr7_loc1	7	BD, BD1, MDD, SCZ	1912503	7_1912503_T_C	C	T	3671	AffBD1	6.13268e-06	0.315254	0.0696805	0.156497	TRUE	NA	NA	NA	0.205885	0.59018	0.323536	0.0797	4.88042e-05	0.16973	0.094161	0.160136	0.2034	0.431119	0.028148	0.315659	0.442046	0.3366	0.189108	0.531604	0.035115	0.40397	-0.081512	1
Chr7_loc1	7	BD, BD1, MDD, SCZ	1912946	7_1912946_T_G	G	T	3671	AffBD1	5.99149e-05	0.205703	0.0512304	0.436666	TRUE	NA	NA	NA	0.552156	0.59018	0.23079	0.0657	0.000447253	0.480392	0.094161	0.030402	0.1537	0.843166	0.194846	0.315659	0.210457	0.1144	0.0657063	0.918342	0.006918	0.735518	-0.038742	1
Chr7_loc1	7	BD, BD1, MDD, SCZ	1913420	7_1913420_C_T	T	C	3671	AffBD1	6.42144e-05	0.204688	0.0511871	0.442931	TRUE	NA	NA	NA	0.552253	0.59018	0.232711	0.0658	0.00040132	0.544118	0.094161	0.034194	0.1542	0.824454	0.195028	0.315659	0.210403	0.1144	0.0657835	0.931017	0.005842	0.722997	-0.042945	1
Chr7_loc1	7	BD, BD1, MDD, SCZ	1913780	7_1913780_A_G	G	A	3671	AffBD1	8.9184e-07	0.35291	0.0717812	0.146145	TRUE	TRUE	FALSE	FALSE	0.206472	0.59018	0.371754	0.0803	3.65735e-06	0.067402	0.094161	-0.022852	0.2997	0.939215	0.027966	0.315659	0.435127	0.3369	0.196461	0.654285	0.025159	0.58295	-0.051218	0
Chr7_loc1	7	BD, BD1, MDD, SCZ	1913780	7_1913780_A_G	G	A	4531	AffBD	1.23837e-05	0.296455	0.0678566	0.143015	TRUE	NA	NA	NA	0.206472	0.59018	0.296881	0.0769	0.000113166	0.067402	0.094161	-0.034338	0.2772	0.901416	0.027966	0.315659	0.658731	0.3176	0.0380566	0.5034	0.035683	0.805396	-0.02165	0
Chr7_loc1	7	BD, BD1, MDD, SCZ	1913885	7_1913885_T_C	C	T	3671	AffBD1	5.28744e-05	0.206864	0.0511446	0.437347	TRUE	NA	NA	NA	0.552547	0.59018	0.228653	0.0657	0.000505198	0.484681	0.094161	0.043452	0.1534	0.776964	0.195028	0.315659	0.21064	0.1144	0.0654658	0.903257	0.008202	0.698364	-0.04466	1
Chr7_loc1	7	BD, BD1, MDD, SCZ	1913887	7_1913887_C_T	T	C	3671	AffBD1	6.14296e-05	0.205267	0.0511975	0.442659	TRUE	NA	NA	NA	0.552644	0.59018	0.230629	0.0658	0.000452443	0.541667	0.094161	0.046359	0.1541	0.763609	0.195028	0.315659	0.210689	0.1144	0.0654128	0.916055	0.007113	0.686078	-0.04889	1
Chr7_loc1	7	BD, BD1, MDD, SCZ	1913970	7_1913970_T_C	C	T	3671	AffBD1	5.28744e-05	0.206864	0.0511446	0.437347	TRUE	NA	NA	NA	0.552449	0.59018	0.230911	0.0657	0.000444103	0.485294	0.094161	0.030931	0.1533	0.84013	0.195028	0.315659	0.210551	0.1144	0.0655833	0.917976	0.006948	0.736975	-0.038764	1
Chr7_loc1	7	BD, BD1, MDD, SCZ	1913979	7_1913979_G_A	A	G	3671	AffBD1	4.28834e-06	0.316767	0.0688711	0.160719	TRUE	NA	NA	NA	0.213999	0.59018	0.330677	0.0788	2.7168e-05	0.16973	0.094161	0.158402	0.2034	0.4362	0.028148	0.315659	0.438166	0.3368	0.193214	0.573438	0.031651	0.412451	-0.080056	1
Chr7_loc1	7	BD, BD1, MDD, SCZ	1913979	7_1913979_G_A	A	G	4221	AffBD	3.86887e-05	0.26801	0.0651362	0.157471	TRUE	NA	NA	NA	0.213999	0.59018	0.273587	0.0767	0.000363345	0.16973	0.094161	0.150532	0.1966	0.443884	0.028148	0.315659	0.651482	0.3203	0.0419687	0.544987	0.032855	0.489185	-0.064482	1
Chr7_loc1	7	BD, BD1, MDD, SCZ	1922178	7_1922178_A_C	C	A	3671	AffBD1	1.50171e-06	0.359932	0.0747745	0.13307	TRUE	NA	NA	NA	0.190537	0.59018	0.334167	0.0816	4.24608e-05	0.022059	0.094161	1.58061	0.7771	0.0419588	0.027783	0.315659	0.518234	0.3459	0.134103	0.505288	0.037372	0.37423	-0.081335	0
Chr7_loc1	7	BD, BD1, MDD, SCZ	1922178	7_1922178_A_C	C	A	4531	AffBD	2.81825e-05	0.296632	0.0708572	0.129883	TRUE	NA	NA	NA	0.190537	0.59018	0.246877	0.0783	0.00161327	0.022059	0.094161	1.7203	0.7593	0.023475	0.027783	0.315659	0.741142	0.3275	0.023617	0.359544	0.048791	0.491863	-0.059214	0
Chr7_loc1	7	BD, BD1, MDD, SCZ	1922246	7_1922246_A_C	C	A	3671	AffBD1	3.28339e-06	0.349121	0.0750004	0.132117	TRUE	NA	NA	NA	0.190537	0.59018	0.33463	0.0816	4.13133e-05	0.009804	0.094161	0.863717	0.8481	0.308459	0.027783	0.315659	0.518252	0.3459	0.134093	0.511865	0.036793	0.507991	-0.060226	0
Chr7_loc1	7	BD, BD1, MDD, SCZ	1922246	7_1922246_A_C	C	A	4531	AffBD	6.54641e-05	0.284066	0.0711658	0.12878	TRUE	NA	NA	NA	0.190537	0.59018	0.247962	0.0783	0.00153318	0.009804	0.094161	0.994122	0.8132	0.221514	0.027783	0.315659	0.740929	0.3274	0.0236495	0.358018	0.04894	0.674623	-0.035965	0
Chr7_loc1	7	BD, BD1, MDD, SCZ	1922527	7_1922527_G_T	T	G	3671	AffBD1	1.96407e-05	0.308043	0.0721155	0.145192	TRUE	NA	NA	NA	0.198358	0.59018	0.290282	0.08	0.000283072	0.094975	0.094161	0.34693	0.2635	0.18795	0.027966	0.315659	0.520866	0.3459	0.132061	0.425921	0.044695	0.368792	-0.084663	1
Chr7_loc1	7	BD, BD1, MDD, SCZ	1924721	7_1924721_A_T	T	A	3671	AffBD1	2.56709e-05	0.304927	0.0724069	0.144783	TRUE	NA	NA	NA	0.198162	0.59018	0.289946	0.08	0.000288882	0.094363	0.094161	0.356858	0.267	0.181316	0.027966	0.315659	0.521199	0.3459	0.131816	0.424311	0.044858	0.368806	-0.084664	1
Chr7_loc1	7	BD, BD1, MDD, SCZ	1931590	7_1931590_A_G	G	A	3671	AffBD1	2.18223e-05	0.311686	0.0733671	0.138246	TRUE	NA	NA	NA	0.207079	0.590122	0.296472	0.0794	0.000187274	0.006127	0.094161	0.632905	1.2359	0.608582	0.027961	0.315717	0.44217	0.3364	0.188747	0.499416	0.038046	0.502714	-0.06089	0
Chr7_loc1	7	BD, BD1, MDD, SCZ	1934334	7_1934334_T_C	C	T	3671	AffBD1	1.00102e-05	0.329545	0.0745611	0.133751	TRUE	NA	NA	NA	0.19779	0.590122	0.3261	0.0808	5.49213e-05	0.006131	0.094103	0.632512	1.2359	0.608801	0.028138	0.315774	0.35991	0.3281	0.272683	0.529391	0.035348	0.503245	-0.060812	0
Chr7_loc1	7	BD, BD1, MDD, SCZ	1950341	7_1950341_T_C	C	T	3671	AffBD1	3.9971e-07	0.354275	0.0698631	0.156905	TRUE	TRUE	FALSE	FALSE	0.231348	0.590065	0.346859	0.0765	5.73836e-06	0.011036	0.094103	0.874646	0.8481	0.302418	0.028316	0.315832	0.367985	0.3283	0.262277	0.812038	0.013529	0.411094	-0.074752	0
Chr7_loc1	7	BD, BD1, MDD, SCZ	1950341	7_1950341_T_C	C	T	4531	AffBD	2.5954e-05	0.27909	0.0663663	0.152064	TRUE	NA	NA	NA	0.231348	0.590065	0.244805	0.0731	0.000817027	0.011036	0.094103	1.193	0.7931	0.132516	0.028316	0.315832	0.582477	0.3086	0.0590912	0.511421	0.035383	0.5184	-0.055287	0
Chr7_loc1	7	BD, BD1, MDD, SCZ	1952947	7_1952947_C_A	A	C	3671	AffBD1	1.40322e-06	0.317681	0.0658156	0.182375	TRUE	TRUE	FALSE	FALSE	0.267403	0.590122	0.33914	0.0734	3.80455e-06	0.081595	0.094046	0.019331	0.2859	0.946082	0.028681	0.315832	0.372891	0.3282	0.255863	0.941396	0.004218	0.474398	-0.066821	0
Chr7_loc1	7	BD, BD1, MDD, SCZ	1952947	7_1952947_C_A	A	C	4531	AffBD	5.56936e-05	0.250703	0.0622067	0.178106	TRUE	NA	NA	NA	0.267403	0.590122	0.244437	0.0699	0.000474052	0.081595	0.094046	0.048238	0.2638	0.854887	0.028681	0.315832	0.585338	0.3085	0.0578149	0.63151	0.026061	0.631072	-0.042251	0
Chr7_loc1	7	BD, BD1, MDD, SCZ	1963098	7_1963098_C_T	T	C	3671	AffBD1	2.41941e-06	0.327132	0.0693453	0.159085	TRUE	TRUE	FALSE	FALSE	0.223287	0.59018	0.341068	0.0774	1.04252e-05	0.080417	0.093988	-0.009628	0.2877	0.973303	0.028498	0.315832	0.364777	0.3282	0.266389	0.754363	0.017752	0.473919	-0.066979	0
Chr7_loc1	7	BD, BD1, MDD, SCZ	1975412	7_1975412_G_T	T	G	3671	AffBD1	9.07071e-06	0.320333	0.07213	0.144375	TRUE	NA	NA	NA	0.199863	0.590065	0.330686	0.0804	3.92707e-05	0.07371	0.09393	-0.052333	0.2951	0.859258	0.028665	0.316005	0.409835	0.3271	0.21027	0.601798	0.029369	0.525453	-0.059372	0
Chr7_loc1	7	BD, BD1, MDD, SCZ	1981269	7_1981269_C_G	G	C	3671	AffBD1	7.2116e-06	0.324394	0.0722455	0.144375	TRUE	FALSE	FALSE	FALSE	0.201447	0.590007	0.343952	0.0805	1.94384e-05	0.072437	0.093988	-0.056275	0.2952	0.848796	0.028665	0.316005	0.411142	0.3272	0.208872	0.629026	0.027206	0.556048	-0.055065	0
Chr7_loc1	7	BD, BD1, MDD, SCZ	1981613	7_1981613_T_C	C	T	3671	AffBD1	1.42992e-06	0.356644	0.0739432	0.138246	TRUE	FALSE	FALSE	FALSE	0.201545	0.590007	0.344102	0.0805	1.93117e-05	0.008594	0.093988	0.871435	0.8481	0.304172	0.028665	0.316005	0.413096	0.3272	0.206785	0.620394	0.027896	0.446269	-0.069406	0
Chr7_loc1	7	BD, BD1, MDD, SCZ	1981613	7_1981613_T_C	C	T	4531	AffBD	5.3885e-05	0.2838	0.0702913	0.133745	TRUE	NA	NA	NA	0.201545	0.590007	0.250049	0.0771	0.00117756	0.008594	0.093988	1.00389	0.8132	0.216997	0.028665	0.316005	0.616422	0.3083	0.0455497	0.415249	0.043476	0.590302	-0.046179	0
Chr7_loc1	7	BD, BD1, MDD, SCZ	1985366	7_1985366_C_G	G	C	3671	AffBD1	5.31181e-06	0.328423	0.0721032	0.144511	TRUE	FALSE	FALSE	FALSE	0.200489	0.589949	0.342371	0.0806	2.16233e-05	0.077301	0.094046	0.025662	0.2909	0.929713	0.028483	0.316005	0.410353	0.3272	0.209735	0.620406	0.0279	0.483978	-0.065308	0
Chr7_loc1	7	BD, BD1, MDD, SCZ	1989333	7_1989333_T_G	G	T	3671	AffBD1	3.19669e-06	0.335722	0.0720348	0.145192	TRUE	FALSE	FALSE	FALSE	0.201447	0.590007	0.350251	0.0806	1.38966e-05	0.077348	0.093988	0.022607	0.291	0.938081	0.028483	0.316005	0.411082	0.3272	0.208962	0.648683	0.025663	0.50798	-0.06191	0
Chr7_loc1	7	BD, BD1, MDD, SCZ	1993168	7_1993168_T_C	C	T	3671	AffBD1	4.39286e-06	0.330956	0.0720301	0.145192	TRUE	FALSE	FALSE	FALSE	0.201252	0.590007	0.34809	0.0806	1.56472e-05	0.078576	0.093988	0.022607	0.291	0.938079	0.028483	0.316005	0.411048	0.3272	0.208993	0.64111	0.026253	0.50797	-0.06191	0
Chr7_loc1	7	BD, BD1, MDD, SCZ	1994145	7_1994145_C_G	G	C	3671	AffBD1	7.64827e-06	0.321657	0.0718362	0.146282	TRUE	FALSE	FALSE	FALSE	0.201232	0.590065	0.348185	0.0806	1.55672e-05	0.089681	0.09393	-0.077256	0.2733	0.777404	0.028483	0.316005	0.410931	0.3272	0.209121	0.637542	0.026534	0.572482	-0.053087	0
Chr7_loc1	7	BD, BD1, MDD, SCZ	2005716	7_2005716_C_T	T	C	3671	AffBD1	2.8041e-05	0.215409	0.0513957	0.412149	TRUE	NA	NA	NA	0.535295	0.590122	0.260069	0.065	6.31757e-05	0.687577	0.093815	0.046862	0.1697	0.782402	0.071194	0.316063	0.456392	0.2017	0.0236313	0.726427	-0.02254	0.587082	-0.081277	0
Chr7_loc1	7	BD, BD1, MDD, SCZ	2008240	7_2008240_A_G	G	A	3671	AffBD1	3.27763e-05	0.213385	0.0513493	0.410651	TRUE	NA	NA	NA	0.535341	0.59018	0.260101	0.065	6.30553e-05	0.670972	0.093815	0.051294	0.1669	0.758566	0.071389	0.316005	0.45638	0.2017	0.0236335	0.727116	-0.022479	0.567478	-0.083731	0
Chr7_loc1	7	BD, BD1, MDD, SCZ	2008585	7_2008585_C_G	G	C	3671	AffBD1	3.27763e-05	0.213385	0.0513493	0.410651	TRUE	NA	NA	NA	0.535341	0.59018	0.260101	0.065	6.30553e-05	0.670972	0.093815	0.051294	0.1669	0.758566	0.071389	0.316005	0.45638	0.2017	0.0236335	0.727116	-0.022479	0.567478	-0.083731	0
Chr7_loc1	7	BD, BD1, MDD, SCZ	2009071	7_2009071_G_A	A	G	3671	AffBD1	3.34943e-06	0.332177	0.0714239	0.148597	TRUE	TRUE	FALSE	FALSE	0.206863	0.59018	0.349089	0.0799	1.25687e-05	0.079951	0.093815	0.062394	0.2891	0.829141	0.028665	0.316005	0.411288	0.3272	0.208709	0.666479	0.024315	0.46672	-0.068203	0
Chr7_loc1	7	BD, BD1, MDD, SCZ	2011112	7_2011112_T_C	C	T	3671	AffBD1	1.29468e-06	0.354208	0.0731401	0.141923	TRUE	FALSE	FALSE	FALSE	0.206688	0.590122	0.345439	0.0799	1.55378e-05	0.010449	0.093873	1.03393	0.8274	0.211459	0.028665	0.316005	0.414032	0.3272	0.205755	0.648632	0.025707	0.427862	-0.07234	0
Chr7_loc1	7	BD, BD1, MDD, SCZ	2011112	7_2011112_T_C	C	T	4531	AffBD	3.32148e-05	0.28747	0.0692832	0.138159	TRUE	NA	NA	NA	0.206688	0.590122	0.254472	0.0764	0.000865201	0.010449	0.093873	1.29189	0.7852	0.0999265	0.028665	0.316005	0.617926	0.3083	0.0450241	0.434144	0.041814	0.541087	-0.052475	0
Chr7_loc1	7	BD, BD1, MDD, SCZ	2011868	7_2011868_G_C	C	G	3671	AffBD1	3.81319e-06	0.330351	0.0714431	0.148461	TRUE	FALSE	FALSE	FALSE	0.206785	0.590122	0.347104	0.0799	1.40566e-05	0.074985	0.093873	0.059361	0.2891	0.837312	0.028665	0.316005	0.411666	0.3272	0.208287	0.664732	0.02445	0.488504	-0.064863	0
Chr7_loc1	7	BD, BD1, MDD, SCZ	2012683	7_2012683_T_C	C	T	3671	AffBD1	3.81319e-06	0.330351	0.0714431	0.148461	TRUE	FALSE	FALSE	FALSE	0.206785	0.590122	0.344858	0.0799	1.60087e-05	0.074985	0.093873	0.059399	0.2891	0.837206	0.028665	0.316005	0.411434	0.3272	0.208534	0.659623	0.024851	0.487322	-0.065038	0
Chr7_loc1	7	BD, BD1, MDD, SCZ	2020126	7_2020126_A_G	G	A	3671	AffBD1	1.26926e-06	0.354732	0.0731889	0.141515	TRUE	FALSE	FALSE	FALSE	0.206101	0.590122	0.340262	0.08	2.10067e-05	0.010449	0.093873	1.03292	0.8274	0.211911	0.028483	0.316005	0.412192	0.3272	0.207754	0.663009	0.024614	0.41745	-0.073994	0
Chr7_loc1	7	BD, BD1, MDD, SCZ	2020126	7_2020126_A_G	G	A	4531	AffBD	3.76591e-05	0.286098	0.0694334	0.137608	TRUE	NA	NA	NA	0.206101	0.590122	0.246978	0.0765	0.00124402	0.010449	0.093873	1.29103	0.7852	0.10015	0.028483	0.316005	0.616029	0.3083	0.0456793	0.43905	0.041412	0.529269	-0.054023	0
Chr7_loc1	7	BD, BD1, MDD, SCZ	2020491	7_2020491_T_C	C	T	3671	AffBD1	1.20972e-06	0.355424	0.0731877	0.141651	TRUE	FALSE	FALSE	FALSE	0.206101	0.590122	0.340376	0.08	2.08655e-05	0.011063	0.093873	1.08306	0.8196	0.186349	0.028483	0.316005	0.412171	0.3272	0.20777	0.662471	0.024655	0.405446	-0.076028	0
Chr7_loc1	7	BD, BD1, MDD, SCZ	2020491	7_2020491_T_C	C	T	4531	AffBD	3.64389e-05	0.286616	0.0694317	0.137718	TRUE	NA	NA	NA	0.206101	0.590122	0.24705	0.0765	0.00123971	0.011063	0.093873	1.31925	0.7824	0.0917681	0.028483	0.316005	0.615956	0.3083	0.0457024	0.438668	0.041446	0.518202	-0.05554	0
Chr7_loc1	7	BD, BD1, MDD, SCZ	2021140	7_2021140_T_C	C	T	3671	AffBD1	1.20972e-06	0.355424	0.0731877	0.141651	TRUE	FALSE	FALSE	FALSE	0.206101	0.590122	0.340376	0.08	2.08655e-05	0.011063	0.093873	1.08306	0.8196	0.186349	0.028483	0.316005	0.412171	0.3272	0.20777	0.662471	0.024655	0.405446	-0.076028	0
Chr7_loc1	7	BD, BD1, MDD, SCZ	2021140	7_2021140_T_C	C	T	4531	AffBD	3.64389e-05	0.286616	0.0694317	0.137718	TRUE	NA	NA	NA	0.206101	0.590122	0.24705	0.0765	0.00123971	0.011063	0.093873	1.31925	0.7824	0.0917681	0.028483	0.316005	0.615956	0.3083	0.0457024	0.438668	0.041446	0.518202	-0.05554	0
Chr7_loc1	7	BD, BD1, MDD, SCZ	2021476	7_2021476_A_C	C	A	3671	AffBD1	1.20972e-06	0.355424	0.0731877	0.141651	TRUE	FALSE	FALSE	FALSE	0.206101	0.590122	0.340376	0.08	2.08655e-05	0.011063	0.093873	1.08306	0.8196	0.186349	0.028483	0.316005	0.412171	0.3272	0.20777	0.662471	0.024655	0.405446	-0.076028	0
Chr7_loc1	7	BD, BD1, MDD, SCZ	2021476	7_2021476_A_C	C	A	4531	AffBD	3.64389e-05	0.286616	0.0694317	0.137718	TRUE	NA	NA	NA	0.206101	0.590122	0.24705	0.0765	0.00123971	0.011063	0.093873	1.31925	0.7824	0.0917681	0.028483	0.316005	0.615956	0.3083	0.0457024	0.438668	0.041446	0.518202	-0.05554	0
Chr7_loc1	7	BD, BD1, MDD, SCZ	2030919	7_2030919_C_T	T	C	3671	AffBD1	1.76971e-06	0.349895	0.0731925	0.141651	TRUE	FALSE	FALSE	FALSE	0.206101	0.590122	0.340376	0.08	2.08655e-05	0.011063	0.093873	1.08306	0.8196	0.186349	0.028483	0.316005	0.412171	0.3272	0.20777	0.662471	0.024655	0.405446	-0.076028	0
Chr7_loc1	7	BD, BD1, MDD, SCZ	2030919	7_2030919_C_T	T	C	4531	AffBD	4.92726e-05	0.281781	0.0694323	0.137718	TRUE	NA	NA	NA	0.206101	0.590122	0.24705	0.0765	0.00123971	0.011063	0.093873	1.31925	0.7824	0.0917681	0.028483	0.316005	0.615956	0.3083	0.0457024	0.438668	0.041446	0.518202	-0.05554	0
Chr7_loc1	7	BD, BD1, MDD, SCZ	2031045	7_2031045_A_G	G	A	3671	AffBD1	1.76971e-06	0.349895	0.0731925	0.141651	TRUE	FALSE	FALSE	FALSE	0.206101	0.590122	0.340376	0.08	2.08655e-05	0.011063	0.093873	1.08306	0.8196	0.186349	0.028483	0.316005	0.412171	0.3272	0.20777	0.662471	0.024655	0.405446	-0.076028	0
Chr7_loc1	7	BD, BD1, MDD, SCZ	2031045	7_2031045_A_G	G	A	4531	AffBD	4.92726e-05	0.281781	0.0694323	0.137718	TRUE	NA	NA	NA	0.206101	0.590122	0.24705	0.0765	0.00123971	0.011063	0.093873	1.31925	0.7824	0.0917681	0.028483	0.316005	0.615956	0.3083	0.0457024	0.438668	0.041446	0.518202	-0.05554	0
Chr7_loc1	7	BD, BD1, MDD, SCZ	2031497	7_2031497_G_A	A	G	3671	AffBD1	1.0273e-06	0.355433	0.0727079	0.143149	TRUE	TRUE	FALSE	FALSE	0.208154	0.590122	0.348274	0.0796	1.20354e-05	0.011678	0.093873	1.0839	0.8196	0.18601	0.028483	0.316005	0.412279	0.3272	0.207668	0.699209	0.021842	0.399696	-0.076968	0
Chr7_loc1	7	BD, BD1, MDD, SCZ	2031497	7_2031497_G_A	A	G	4531	AffBD	3.18068e-05	0.287102	0.0690312	0.139153	TRUE	NA	NA	NA	0.208154	0.590122	0.254704	0.0762	0.000824642	0.011678	0.093873	1.3202	0.7824	0.0915448	0.028483	0.316005	0.616297	0.3083	0.0455842	0.465081	0.039123	0.512691	-0.056275	0
Chr7_loc1	7	BD, BD1, MDD, SCZ	2032088	7_2032088_T_C	C	T	3671	AffBD1	1.76971e-06	0.349895	0.0731925	0.141651	TRUE	FALSE	FALSE	FALSE	0.206101	0.590122	0.340376	0.08	2.08655e-05	0.011063	0.093873	1.08306	0.8196	0.186349	0.028483	0.316005	0.412171	0.3272	0.20777	0.662471	0.024655	0.405446	-0.076028	0
Chr7_loc1	7	BD, BD1, MDD, SCZ	2032088	7_2032088_T_C	C	T	4531	AffBD	4.92726e-05	0.281781	0.0694323	0.137718	TRUE	NA	NA	NA	0.206101	0.590122	0.24705	0.0765	0.00123971	0.011063	0.093873	1.31925	0.7824	0.0917681	0.028483	0.316005	0.615956	0.3083	0.0457024	0.438668	0.041446	0.518202	-0.05554	0
Chr7_loc1	7	BD, BD1, MDD, SCZ	2034487	7_2034487_G_A	A	G	3671	AffBD1	6.10339e-07	0.362154	0.0725777	0.143966	TRUE	TRUE	FALSE	FALSE	0.208252	0.590122	0.352073	0.0796	9.68883e-06	0.018439	0.093873	1.171	0.6649	0.0782101	0.028483	0.316005	0.413882	0.3273	0.205971	0.720392	0.020237	0.360704	-0.083599	0
Chr7_loc1	7	BD, BD1, MDD, SCZ	2034487	7_2034487_G_A	A	G	4531	AffBD	2.07558e-05	0.293236	0.0689144	0.139925	TRUE	NA	NA	NA	0.208252	0.590122	0.258025	0.0762	0.000705295	0.018439	0.093873	1.29834	0.6411	0.0428512	0.028483	0.316005	0.617479	0.3083	0.0451909	0.483008	0.03757	0.47104	-0.061998	0
Chr7_loc1	7	BD, BD1, MDD, SCZ	2034655	7_2034655_T_C	C	T	3671	AffBD1	1.0273e-06	0.355433	0.0727079	0.143149	TRUE	TRUE	FALSE	FALSE	0.208154	0.590122	0.348274	0.0796	1.20354e-05	0.011678	0.093873	1.0839	0.8196	0.18601	0.028483	0.316005	0.412279	0.3272	0.207668	0.699209	0.021842	0.399696	-0.076968	0
Chr7_loc1	7	BD, BD1, MDD, SCZ	2034655	7_2034655_T_C	C	T	4531	AffBD	3.18068e-05	0.287102	0.0690312	0.139153	TRUE	NA	NA	NA	0.208154	0.590122	0.254704	0.0762	0.000824642	0.011678	0.093873	1.3202	0.7824	0.0915448	0.028483	0.316005	0.616297	0.3083	0.0455842	0.465081	0.039123	0.512691	-0.056275	0
Chr7_loc1	7	BD, BD1, MDD, SCZ	2039220	7_2039220_C_G	G	C	3671	AffBD1	4.39125e-07	0.366275	0.0724865	0.144783	TRUE	TRUE	FALSE	FALSE	0.208056	0.590122	0.352122	0.0796	9.6373e-06	0.028888	0.093873	1.17412	0.5722	0.0401777	0.028483	0.316005	0.413972	0.3272	0.205819	0.692772	0.022335	0.302765	-0.094843	0
Chr7_loc1	7	BD, BD1, MDD, SCZ	2039220	7_2039220_C_G	G	C	4531	AffBD	1.21273e-05	0.300805	0.0687837	0.141028	TRUE	NA	NA	NA	0.208056	0.590122	0.25863	0.0762	0.000684824	0.028888	0.093873	1.36719	0.5501	0.0129347	0.028483	0.316005	0.618306	0.3083	0.0448856	0.460407	0.039538	0.373945	-0.076889	0
Chr7_loc1	7	BD, BD1, MDD, SCZ	2040479	7_2040479_A_G	G	A	3671	AffBD1	7.93494e-07	0.358925	0.072671	0.143421	TRUE	TRUE	FALSE	FALSE	0.208056	0.590122	0.350632	0.0796	1.04771e-05	0.01721	0.093873	1.1951	0.8079	0.13908	0.028483	0.316005	0.412663	0.3272	0.207255	0.703542	0.021509	0.378947	-0.080549	0
Chr7_loc1	7	BD, BD1, MDD, SCZ	2040479	7_2040479_A_G	G	A	4531	AffBD	2.20491e-05	0.292548	0.0689712	0.139594	TRUE	NA	NA	NA	0.208056	0.590122	0.257155	0.0762	0.000733719	0.01721	0.093873	1.52809	0.7679	0.0466055	0.028483	0.316005	0.616327	0.3083	0.0455736	0.473255	0.038406	0.459643	-0.063697	0
Chr7_loc1	7	BD, BD1, MDD, SCZ	2042969	7_2042969_A_G	G	A	3671	AffBD1	1.34049e-05	0.343674	0.078892	0.116589	TRUE	NA	NA	NA	0.172761	0.590122	0.317514	0.0858	0.000216401	0.018439	0.093873	2.0878	1.0591	0.0486812	0.028483	0.316005	0.419346	0.327	0.199717	0.452797	0.042029	0.349792	-0.085474	0
Chr7_loc1	7	BD, BD1, MDD, SCZ	2043526	7_2043526_T_G	G	T	3671	AffBD1	1.34049e-05	0.343674	0.078892	0.116589	TRUE	NA	NA	NA	0.172761	0.590122	0.317514	0.0858	0.000216401	0.018439	0.093873	2.0878	1.0591	0.0486812	0.028483	0.316005	0.419346	0.327	0.199717	0.452797	0.042029	0.349792	-0.085474	0
Chr7_loc1	7	BD, BD1, MDD, SCZ	2048188	7_2048188_C_T	T	C	3671	AffBD1	7.15758e-05	0.30844	0.0776229	0.122582	TRUE	NA	NA	NA	0.179801	0.590122	0.270797	0.0839	0.0012494	0.018439	0.093873	2.08579	1.059	0.0488966	0.028665	0.316005	0.459969	0.3255	0.157611	0.381637	0.049088	0.370307	-0.081875	0
Chr7_loc1	7	BD, BD1, MDD, SCZ	2048825	7_2048825_T_C	C	T	3671	AffBD1	7.15758e-05	0.30844	0.0776229	0.122582	TRUE	NA	NA	NA	0.179765	0.590238	0.271695	0.0839	0.00120235	0.01845	0.093815	2.08093	1.0591	0.049426	0.028853	0.315947	0.460508	0.3255	0.157128	0.391036	0.048117	0.397695	-0.077347	0
Chr7_loc4	7	MDD, SCZ	2066973	7_2066973_A_G	G	A	3671	AffBD1	4.35996e-05	0.251391	0.0614723	0.216154	TRUE	NA	NA	NA	0.220647	0.59018	0.31906	0.0779	4.25563e-05	0.315692	0.093757	0.133006	0.1704	0.435002	0.150968	0.316063	0.17412	0.1248	0.162998	0.480554	0.041693	0.453887	-0.079442	0
Chr7_loc1	7	BD, BD1, MDD, SCZ	2067293	7_2067293_T_C	C	T	3671	AffBD1	1.37553e-07	0.387637	0.0735582	0.141378	TRUE	TRUE	FALSE	FALSE	0.205885	0.59018	0.368617	0.0802	4.32401e-06	0.023385	0.093757	1.23806	0.6593	0.0603875	0.028843	0.316063	0.458067	0.3259	0.159887	0.718667	0.020337	0.392747	-0.078405	0
Chr7_loc1	7	BD, BD1, MDD, SCZ	2067293	7_2067293_T_C	C	T	4531	AffBD	3.82158e-06	0.321712	0.0696772	0.137939	TRUE	NA	NA	NA	0.205885	0.59018	0.277252	0.0768	0.000303911	0.023385	0.093757	1.446	0.6324	0.0222336	0.028843	0.316063	0.643992	0.3077	0.0363497	0.49702	0.036329	0.457992	-0.064143	0
Chr7_loc1	7	BD, BD1, MDD, SCZ	2069864	7_2069864_T_C	C	T	3671	AffBD1	2.98364e-07	0.374412	0.0730387	0.142604	TRUE	TRUE	FALSE	FALSE	0.205983	0.59018	0.358903	0.0801	7.45797e-06	0.017846	0.093757	1.16721	0.6649	0.0791784	0.028843	0.316063	0.457549	0.3259	0.160356	0.690386	0.022483	0.409368	-0.075564	0
Chr7_loc1	7	BD, BD1, MDD, SCZ	2069864	7_2069864_T_C	C	T	4531	AffBD	1.0716e-05	0.304876	0.0692905	0.138711	TRUE	NA	NA	NA	0.205983	0.59018	0.266692	0.0767	0.000502907	0.017846	0.093757	1.29683	0.6411	0.0431011	0.028843	0.316063	0.643409	0.3077	0.036518	0.468235	0.038799	0.505153	-0.057473	0
Chr7_loc1	7	BD, BD1, MDD, SCZ	2070186	7_2070186_C_G	G	C	3671	AffBD1	2.98364e-07	0.374412	0.0730387	0.142604	TRUE	TRUE	FALSE	FALSE	0.206179	0.59018	0.358903	0.0801	7.45797e-06	0.017846	0.093757	1.16721	0.6649	0.0791784	0.028843	0.316063	0.457549	0.3259	0.160356	0.690386	0.022483	0.409368	-0.075564	0
Chr7_loc1	7	BD, BD1, MDD, SCZ	2070186	7_2070186_C_G	G	C	4531	AffBD	1.0716e-05	0.304876	0.0692905	0.138711	TRUE	NA	NA	NA	0.206179	0.59018	0.266692	0.0767	0.000502907	0.017846	0.093757	1.29683	0.6411	0.0431011	0.028843	0.316063	0.643409	0.3077	0.036518	0.468235	0.038799	0.505153	-0.057473	0
Chr7_loc1	7	BD, BD1, MDD, SCZ	2070711	7_2070711_C_T	T	C	3671	AffBD1	7.72663e-07	0.359897	0.0727914	0.143966	TRUE	TRUE	FALSE	FALSE	0.205983	0.59018	0.35772	0.0801	7.9676e-06	0.033846	0.093757	0.299661	0.4332	0.489105	0.028843	0.316063	0.454683	0.3258	0.1629	0.688093	0.022654	0.476669	-0.065634	0
Chr7_loc1	7	BD, BD1, MDD, SCZ	2070711	7_2070711_C_T	T	C	4531	AffBD	2.56643e-05	0.29061	0.0690674	0.139925	TRUE	NA	NA	NA	0.205983	0.59018	0.265604	0.0766	0.000528939	0.033846	0.093757	0.368979	0.4108	0.36912	0.028843	0.316063	0.640912	0.3076	0.0372177	0.469008	0.038721	0.605219	-0.044868	0
Chr7_loc1	7	BD, BD1, MDD, SCZ	2113906	7_2113906_A_G	G	A	4948	ContPerform.Speed	2.47868e-05	0.102688	0.0243526	0.21443	TRUE	NA	NA	NA	0.200745	0.588911	0.130509	0.0324	5.58e-05	0.588092	0.094969	0.035304	0.0647	0.585084	0.144917	0.31612	0.082729	0.0494	0.093825	0.077865	0.04178	0.630876	-0.025489	0
Chr7_loc1	7	BD, BD1, MDD, SCZ	2131815	7_2131815_T_C	C	T	3671	AffBD1	0.000189498	0.190146	0.0509203	0.442795	FALSE	TRUE	FALSE	FALSE	0.56067	0.589141	0.290238	0.0652	8.65105e-06	0.452222	0.094796	-0.270254	0.1545	0.0803279	0.184374	0.316063	0.144318	0.116	0.213547	0.447637	-0.051193	0.38514	0.102282	0
Chr7_loc1	7	BD, BD1, MDD, SCZ	2156916	7_2156916_A_G	G	A	4837	MatxAnalysis.Speed	6.68379e-06	-0.111257	0.0247045	0.216043	TRUE	TRUE	FALSE	FALSE	0.335326	0.588795	-0.126729	0.0277	4.75123e-06	0.165149	0.095027	-0.076015	0.089	0.393166	0.018978	0.316178	-0.414183	0.1302	0.00147236	0.0722075	-0.043798	0.754315	0.012737	0
Chr7_loc1	7	BD, BD1, MDD, SCZ	2161229	7_2161229_T_G	G	T	4837	MatxAnalysis.Speed	4.92332e-06	-0.113946	0.0249442	0.209014	TRUE	TRUE	FALSE	FALSE	0.335196	0.58868	-0.127899	0.0277	3.90847e-06	0.078324	0.095027	-0.080189	0.1176	0.495456	0.018971	0.316294	-0.41536	0.1302	0.00142614	0.0669342	-0.044618	0.648072	0.01803	0
Chr7_loc1	7	BD, BD1, MDD, SCZ	2161664	7_2161664_A_G	G	A	4837	MatxAnalysis.Speed	4.92332e-06	-0.113946	0.0249442	0.209014	TRUE	TRUE	FALSE	FALSE	0.335294	0.58868	-0.127899	0.0277	3.90847e-06	0.078324	0.095027	-0.080189	0.1176	0.495456	0.018971	0.316294	-0.41536	0.1302	0.00142614	0.0669342	-0.044618	0.648072	0.01803	0
Chr7_loc1	7	BD, BD1, MDD, SCZ	2166321	7_2166321_A_G	G	A	4837	MatxAnalysis.Speed	5.40219e-06	-0.113444	0.0249408	0.209221	TRUE	TRUE	FALSE	FALSE	0.335326	0.588795	-0.128062	0.0277	3.79569e-06	0.077812	0.094911	-0.079362	0.1176	0.499966	0.018971	0.316294	-0.415283	0.1302	0.00142896	0.0659052	-0.044785	0.632364	0.018919	0
Chr7_loc1	7	BD, BD1, MDD, SCZ	2167781	7_2167781_G_A	A	G	4837	MatxAnalysis.Speed	3.57447e-06	-0.115138	0.0248427	0.211908	TRUE	TRUE	FALSE	FALSE	0.338789	0.588738	-0.129139	0.0276	3.02396e-06	0.090578	0.094911	-0.085668	0.11	0.436187	0.01915	0.316351	-0.413329	0.1301	0.00150356	0.0601399	-0.045794	0.674399	0.016722	0
Chr7_loc1	7	BD, BD1, MDD, SCZ	2171209	7_2171209_A_G	G	A	4837	MatxAnalysis.Speed	1.76098e-05	-0.111704	0.0260187	0.186583	TRUE	NA	NA	NA	0.300274	0.588738	-0.12104	0.0286	2.4094e-05	0.063791	0.094969	-0.090774	0.1308	0.487742	0.019154	0.316294	-0.410097	0.1302	0.00164465	0.103911	-0.039309	0.643426	0.018166	0
Chr7_loc1	7	BD, BD1, MDD, SCZ	2173471	7_2173471_G_A	A	G	4837	MatxAnalysis.Speed	3.38875e-06	-0.11569	0.0249024	0.20891	TRUE	TRUE	FALSE	FALSE	0.335261	0.588738	-0.128567	0.0277	3.47444e-06	0.078931	0.095027	-0.083468	0.1169	0.475418	0.018975	0.316236	-0.41266	0.1302	0.00153086	0.0617288	-0.045493	0.619401	0.01961	0
Chr7_loc1	7	BD, BD1, MDD, SCZ	2180331	7_2180331_T_C	C	T	4837	MatxAnalysis.Speed	0.000234367	-0.0809912	0.0220159	0.31104	FALSE	TRUE	FALSE	FALSE	0.440459	0.58868	-0.12655	0.0267	2.11483e-06	0.103218	0.095027	-0.078585	0.105	0.45419	0.140825	0.316294	0.011661	0.0519	0.822158	0.00778375	-0.069781	0.772735	0.011722	1
Chr7_loc1	7	BD, BD1, MDD, SCZ	2180418	7_2180418_C_T	T	C	4837	MatxAnalysis.Speed	0.000112081	-0.0844148	0.0218531	0.318999	FALSE	TRUE	FALSE	FALSE	0.441145	0.58868	-0.129203	0.0267	1.28635e-06	0.103825	0.095027	-0.078939	0.105	0.452117	0.16764	0.316294	-0.002985	0.0486	0.951021	0.00896493	-0.068963	0.738792	0.013577	1
Chr7_loc1	7	BD, BD1, MDD, SCZ	2188072	7_2188072_C_T	T	C	4837	MatxAnalysis.Speed	6.68268e-05	-0.100607	0.0252318	0.202812	TRUE	TRUE	FALSE	FALSE	0.339018	0.58868	-0.128846	0.0277	3.32769e-06	0.046752	0.095027	0.030425	0.1578	0.847091	0.003648	0.316294	-0.381373	0.3013	0.205669	0.0271305	-0.053636	0.527461	0.02464	0
Chr7_loc1	7	BD, BD1, MDD, SCZ	2188176	7_2188176_G_A	A	G	4837	MatxAnalysis.Speed	0.000286665	-0.0781759	0.0215535	0.341017	FALSE	TRUE	FALSE	FALSE	0.442811	0.58868	-0.128198	0.0267	1.55252e-06	0.33394	0.095027	0.012453	0.0704	0.859571	0.167822	0.316294	-0.004912	0.0486	0.919448	0.0100769	-0.068096	0.551538	0.02692	1
Chr7_loc1	7	BD, BD1, MDD, SCZ	2191009	7_2191009_C_G	G	C	4837	MatxAnalysis.Speed	0.000183218	-0.0825154	0.0220565	0.307732	FALSE	TRUE	FALSE	FALSE	0.441929	0.58868	-0.126454	0.0266	2.12271e-06	0.095932	0.095027	-0.061654	0.1093	0.572787	0.128055	0.316294	0.000207	0.0542	0.99695	0.00944676	-0.067962	0.695105	0.015826	1
Chr7_loc1	7	BD, BD1, MDD, SCZ	2191367	7_2191367_A_G	G	A	4837	MatxAnalysis.Speed	4.99098e-05	-0.105357	0.0259753	0.18927	TRUE	TRUE	FALSE	FALSE	0.317652	0.58868	-0.131746	0.0283	3.36213e-06	0.046752	0.095027	0.032584	0.1578	0.836382	0.003648	0.316294	-0.379063	0.3013	0.208427	0.0323182	-0.051617	0.530246	0.024473	0
Chr7_loc1	7	BD, BD1, MDD, SCZ	2193410	7_2193410_A_C	C	A	4837	MatxAnalysis.Speed	0.000116506	-0.0896644	0.0232691	0.265454	FALSE	TRUE	FALSE	FALSE	0.437126	0.58868	-0.126363	0.0267	2.23612e-06	0.083789	0.095027	-0.089129	0.1154	0.44007	0.004743	0.316294	-0.123013	0.2672	0.645274	0.00825624	-0.066969	0.715991	0.014426	1
Chr7_loc1	7	BD, BD1, MDD, SCZ	2196797	7_2196797_G_A	A	G	4837	MatxAnalysis.Speed	8.33908e-05	-0.0861046	0.0218848	0.315381	FALSE	TRUE	FALSE	FALSE	0.442082	0.588738	-0.127414	0.0266	1.7702e-06	0.096539	0.095027	-0.061765	0.1098	0.573926	0.154899	0.316236	-0.021285	0.0503	0.672209	0.0131178	-0.065349	0.64036	0.018918	1
Chr7_loc1	7	BD, BD1, MDD, SCZ	2199445	7_2199445_T_C	C	T	4837	MatxAnalysis.Speed	3.41563e-05	-0.107706	0.025992	0.18741	TRUE	TRUE	FALSE	FALSE	0.314093	0.588738	-0.133192	0.0283	2.60676e-06	0.046145	0.095027	0.032852	0.1577	0.835002	0.004926	0.316236	-0.510206	0.2499	0.0412725	0.0377117	-0.050063	0.50222	0.026162	0
Chr7_loc1	7	BD, BD1, MDD, SCZ	2199934	7_2199934_T_C	C	T	4837	MatxAnalysis.Speed	0.00013053	-0.084572	0.0221077	0.305044	FALSE	TRUE	FALSE	FALSE	0.438456	0.588738	-0.127308	0.0266	1.81298e-06	0.085055	0.094969	-0.07418	0.1144	0.516751	0.12842	0.316294	-0.01272	0.0542	0.814369	0.0109999	-0.066534	0.684195	0.016365	1
Chr7_loc1	7	BD, BD1, MDD, SCZ	2206819	7_2206819_T_C	C	T	4837	MatxAnalysis.Speed	0.000105007	-0.0870337	0.0224388	0.298429	FALSE	TRUE	FALSE	FALSE	0.413702	0.58868	-0.123365	0.0271	5.49846e-06	0.182149	0.095027	-0.081162	0.0866	0.348706	0.126779	0.316294	-0.004786	0.0545	0.93007	0.0168073	-0.061965	0.845174	0.008122	1
Chr7_loc4	7	MDD, SCZ	2207768	7_2207768_A_G	G	A	3671	AffBD1	5.46297e-05	0.449825	0.111395	0.0589758	TRUE	NA	NA	NA	0.092326	0.58868	0.472054	0.1174	5.75691e-05	0.001821	0.095027	-0.050058	1.4232	0.971942	0.001094	0.316294	-0.265886	1.4251	0.852	0.482905	0.038317	0.636733	-0.042517	0
Chr7_loc11	7	MDD	12184365	7_12184365_G_A	A	G	7173	Grandiosity	0.926661	0.00531746	0.0577694	0.342535	FALSE	FALSE	TRUE	FALSE	0.247658	0.578929	0.039482	0.0817	0.628865	0.056738	0.081352	1.76246	0.4074	1.51597e-05	0.574898	0.339718	-0.127098	0.0956	0.183602	0.18813	-0.110582	0.615534	-0.061848	0
Chr7_loc11	7	MDD	12187397	7_12187397_C_T	T	C	7173	Grandiosity	0.923902	0.00551967	0.057786	0.342395	FALSE	FALSE	TRUE	FALSE	0.247259	0.578929	0.039857	0.0818	0.625887	0.056028	0.081352	1.76254	0.4074	1.51518e-05	0.574898	0.339718	-0.130536	0.0956	0.171991	0.179891	-0.112677	0.60506	-0.063675	0
Chr7_loc11	7	MDD	12188266	7_12188266_G_A	A	G	7173	Grandiosity	0.420031	0.0522309	0.064773	0.23456	FALSE	FALSE	TRUE	FALSE	0.246562	0.578929	0.040793	0.0817	0.617749	0.039716	0.081352	2.17496	0.5073	1.81117e-05	0.262568	0.339718	0.001719	0.1063	0.987105	0.560158	-0.039602	0.873912	0.018	0
Chr7_loc11	7	MDD	12188676	7_12188676_C_A	A	C	7173	Grandiosity	0.941553	0.00423632	0.0577804	0.342395	FALSE	FALSE	TRUE	FALSE	0.247259	0.578929	0.039857	0.0818	0.625887	0.056028	0.081352	1.76254	0.4074	1.51518e-05	0.574898	0.339718	-0.130536	0.0956	0.171991	0.179891	-0.112677	0.60506	-0.063675	0
Chr8_loc8	8	BD, BD1	10105980	8_10105980_C_T	T	C	7260	Disorganized.Speech	0.33468	0.0599258	0.0621166	0.276722	FALSE	FALSE	FALSE	TRUE	0.191721	0.597969	-0.124314	0.0917	0.175025	0.138994	0.106681	0.025995	0.2494	0.916996	0.497949	0.29535	0.465913	0.1085	1.74527e-05	1.33048e-06	0.443107	0.0730115	0.221819	0
Chr8_loc8	8	BD, BD1	10106723	8_10106723_G_C	C	G	7260	Disorganized.Speech	0.309922	0.0630821	0.0621262	0.276928	FALSE	FALSE	FALSE	TRUE	0.191721	0.597969	-0.124315	0.0917	0.175021	0.138453	0.106681	0.026035	0.2494	0.916867	0.49834	0.29535	0.463495	0.1085	1.92747e-05	1.41522e-06	0.44219	0.0742822	0.220894	0
Chr8_loc8	8	BD, BD1	10109664	8_10109664_C_A	A	C	7260	Disorganized.Speech	0.980075	-0.00151391	0.0606184	0.302135	FALSE	FALSE	FALSE	TRUE	0.189309	0.597969	-0.11705	0.0918	0.202213	0.382369	0.106681	-0.396717	0.1836	0.0306877	0.502637	0.29535	0.463783	0.1086	1.93551e-05	1.39329e-06	0.444105	0.00626304	0.363861	0
Chr8_loc8	8	BD, BD1	10110311	8_10110311_A_T	T	A	7260	Disorganized.Speech	0.25609	0.0717889	0.0632121	0.261639	FALSE	FALSE	FALSE	TRUE	0.183616	0.597969	-0.124531	0.0933	0.181871	0.033532	0.106681	0.381154	0.4029	0.34418	0.497363	0.29535	0.471392	0.1087	1.44688e-05	1.16921e-06	0.445443	0.0804353	0.211455	0
Chr8_loc5	8	SCZ	59622991	8_59622991_A_G	G	A	4035	AffMDD	0.0241377	-0.112373	0.0498313	0.416729	FALSE	FALSE	TRUE	FALSE	0.499122	0.624106	-0.074922	0.0613	0.221285	0.825616	0.09595	-0.981878	0.2258	1.37075e-05	0.104081	0.279945	-0.03609	0.1452	0.803645	0.940686	0.004826	0.000168344	0.825421	0
Chr8_loc7	8	SCZ	88283723	8_88283723_T_G	G	T	7129	Fatigue	5.90948e-05	-0.171528	0.0426998	0.399916	TRUE	NA	NA	NA	0.395626	0.567159	-0.128319	0.0567	0.0235487	0.703422	0.10622	-0.234935	0.1396	0.0925037	0.299947	0.326621	-0.258643	0.0799	0.00120848	0.181774	-0.078399	0.689558	0.050413	1
Chr9_loc23	9	MDD	11005853	9_11005853_A_G	G	A	4917	LetterNB.Speed	0.297581	0.0234075	0.0224719	0.279439	FALSE	FALSE	TRUE	FALSE	0.378537	0.591392	-0.018975	0.0266	0.475543	0.531154	0.093526	0.297024	0.0673	1.03674e-05	0.009522	0.315082	-0.195177	0.1878	0.298797	0.239882	-0.028855	0.00547324	0.143205	0
Chr9_loc21	9	SCZ	14513185	9_14513185_G_C	C	G	7132	Hypersomnia	4.98456e-05	-0.196835	0.0485627	0.247266	TRUE	NA	NA	NA	0.219024	0.593238	-0.129774	0.0675	0.0544376	0.354234	0.089257	-0.442109	0.1595	0.00558285	0.269489	0.317505	-0.256347	0.0879	0.00355438	0.14584	-0.078536	0.926844	-0.009052	1
Chr9_loc21	9	SCZ	14513400	9_14513400_C_A	A	C	7132	Hypersomnia	6.04252e-05	-0.194924	0.0486307	0.246495	TRUE	NA	NA	NA	0.216592	0.593238	-0.116847	0.0676	0.0840295	0.364577	0.089257	-0.446404	0.158	0.00472864	0.269308	0.317505	-0.262856	0.0881	0.00283788	0.122856	-0.083307	0.953812	-0.005727	1
Chr9_loc4	9	MDD, SCZ	93561870	9_93561870_A_G	G	A	7260	Disorganized.Speech	1.64025e-05	0.49607	0.115849	0.0597796	TRUE	NA	NA	NA	0.098327	0.586199	0.432056	0.1089	7.28592e-05	0.000593	0.097334	-11.2402	535.411	0.983251	0.001276	0.316467	-11.7617	237.911	0.960571	0.24363	0.075955	0.881134	0.015408	0
Chr9_loc4	9	MDD, SCZ	93563474	9_93563474_T_G	G	T	7260	Disorganized.Speech	1.64025e-05	0.49607	0.115849	0.0597796	TRUE	NA	NA	NA	0.098327	0.586199	0.432055	0.1089	7.28619e-05	0.000593	0.097277	-11.2402	535.411	0.983251	0.001276	0.316524	-11.7616	237.911	0.960571	0.243548	0.075968	0.880717	0.015463	0
Chr9_loc4	9	MDD, SCZ	93568611	9_93568611_A_G	G	A	7260	Disorganized.Speech	1.64025e-05	0.49607	0.115849	0.0597796	TRUE	NA	NA	NA	0.098327	0.586199	0.432055	0.1089	7.28619e-05	0.000593	0.097277	-11.2402	535.411	0.983251	0.001276	0.316524	-11.7616	237.911	0.960571	0.243548	0.075968	0.880717	0.015463	0
Chr9_loc4	9	MDD, SCZ	93575141	9_93575141_T_C	C	T	7260	Disorganized.Speech	1.64025e-05	0.49607	0.115849	0.0597796	TRUE	NA	NA	NA	0.098327	0.586199	0.432034	0.1089	7.2924e-05	0.000593	0.097219	-11.2404	535.411	0.983251	0.001276	0.316582	-11.7608	237.917	0.960575	0.241629	0.076277	0.870927	0.016761	0
Chr9_loc4	9	MDD, SCZ	93500443	9_93500443_T_C	C	T	7260	Disorganized.Speech	2.29384e-05	0.491344	0.116724	0.059022	TRUE	NA	NA	NA	0.097323	0.586314	0.432564	0.1095	7.78732e-05	0.005338	0.097277	0.392703	1.2538	0.754113	0.001276	0.316409	-11.7635	237.889	0.960561	0.245808	0.075596	0.930998	0.008917	0
Chr9_loc4	9	MDD, SCZ	93468959	9_93468959_T_C	C	T	7260	Disorganized.Speech	2.38563e-05	0.488408	0.116254	0.0592287	TRUE	NA	NA	NA	0.097628	0.586257	0.424556	0.1094	0.000103873	0.000593	0.097277	-11.2382	535.411	0.983254	0.001276	0.316467	-11.7618	237.912	0.960571	0.232478	0.077754	0.891765	0.014001	0
Chr9_loc4	9	MDD, SCZ	93474133	9_93474133_C_T	T	C	7260	Disorganized.Speech	2.38563e-05	0.488408	0.116254	0.0592287	TRUE	NA	NA	NA	0.097628	0.586257	0.424556	0.1094	0.000103873	0.000593	0.097277	-11.2382	535.411	0.983254	0.001276	0.316467	-11.7618	237.912	0.960571	0.232478	0.077754	0.891765	0.014001	0
Chr9_loc4	9	MDD, SCZ	93480399	9_93480399_T_C	C	T	7260	Disorganized.Speech	2.39337e-05	0.488311	0.11625	0.0592975	TRUE	NA	NA	NA	0.097628	0.586257	0.424556	0.1094	0.000103873	0.000593	0.097277	-11.2382	535.411	0.983254	0.001276	0.316467	-11.7618	237.912	0.960571	0.232478	0.077754	0.891765	0.014001	0
Chr9_loc4	9	MDD, SCZ	93486200	9_93486200_T_C	C	T	7260	Disorganized.Speech	2.39337e-05	0.488311	0.11625	0.0592975	TRUE	NA	NA	NA	0.097628	0.586257	0.424556	0.1094	0.000103873	0.000593	0.097277	-11.2382	535.411	0.983254	0.001276	0.316467	-11.7618	237.912	0.960571	0.232478	0.077754	0.891765	0.014001	0
Chr9_loc4	9	MDD, SCZ	93486661	9_93486661_A_G	G	A	7260	Disorganized.Speech	2.39337e-05	0.488311	0.11625	0.0592975	TRUE	NA	NA	NA	0.097628	0.586257	0.424556	0.1094	0.000103873	0.000593	0.097277	-11.2382	535.411	0.983254	0.001276	0.316467	-11.7618	237.912	0.960571	0.232478	0.077754	0.891765	0.014001	0
Chr9_loc4	9	MDD, SCZ	93486957	9_93486957_G_A	A	G	7260	Disorganized.Speech	2.39337e-05	0.488311	0.11625	0.0592975	TRUE	NA	NA	NA	0.097628	0.586257	0.424556	0.1094	0.000103873	0.000593	0.097277	-11.2382	535.411	0.983254	0.001276	0.316467	-11.7618	237.912	0.960571	0.232478	0.077754	0.891765	0.014001	0
Chr9_loc4	9	MDD, SCZ	93487542	9_93487542_T_G	G	T	7260	Disorganized.Speech	2.39337e-05	0.488311	0.11625	0.0592975	TRUE	NA	NA	NA	0.097628	0.586257	0.424556	0.1094	0.000103873	0.000593	0.097277	-11.2382	535.411	0.983254	0.001276	0.316467	-11.7618	237.912	0.960571	0.232478	0.077754	0.891765	0.014001	0
Chr9_loc4	9	MDD, SCZ	93491169	9_93491169_T_C	C	T	7260	Disorganized.Speech	2.39337e-05	0.488311	0.11625	0.0592975	TRUE	NA	NA	NA	0.097619	0.586314	0.42477	0.1094	0.000103028	0.000593	0.097277	-11.2381	535.411	0.983254	0.001276	0.316409	-11.7641	237.893	0.96056	0.239513	0.076593	0.91731	0.010675	0
Chr9_loc4	9	MDD, SCZ	93492940	9_93492940_C_G	G	C	7260	Disorganized.Speech	2.39337e-05	0.488311	0.11625	0.0592975	TRUE	NA	NA	NA	0.097619	0.586314	0.42477	0.1094	0.000103028	0.000593	0.097277	-11.2381	535.411	0.983254	0.001276	0.316409	-11.7641	237.893	0.96056	0.239513	0.076593	0.91731	0.010675	0
Chr9_loc4	9	MDD, SCZ	93493884	9_93493884_A_G	G	A	7260	Disorganized.Speech	2.39337e-05	0.488311	0.11625	0.0592975	TRUE	NA	NA	NA	0.097619	0.586314	0.42477	0.1094	0.000103028	0.000593	0.097277	-11.2381	535.411	0.983254	0.001276	0.316409	-11.7641	237.893	0.96056	0.239513	0.076593	0.91731	0.010675	0
Chr9_loc4	9	MDD, SCZ	93498292	9_93498292_T_C	C	T	7260	Disorganized.Speech	2.39337e-05	0.488311	0.11625	0.0592975	TRUE	NA	NA	NA	0.097619	0.586314	0.42477	0.1094	0.000103028	0.000593	0.097277	-11.2381	535.411	0.983254	0.001276	0.316409	-11.7641	237.893	0.96056	0.239513	0.076593	0.91731	0.010675	0
Chr9_loc4	9	MDD, SCZ	93500979	9_93500979_A_G	G	A	7260	Disorganized.Speech	2.39337e-05	0.488311	0.11625	0.0592975	TRUE	NA	NA	NA	0.097619	0.586314	0.42477	0.1094	0.000103028	0.000593	0.097277	-11.2381	535.411	0.983254	0.001276	0.316409	-11.7641	237.893	0.96056	0.239513	0.076593	0.91731	0.010675	0
Chr9_loc4	9	MDD, SCZ	93501827	9_93501827_C_A	A	C	7260	Disorganized.Speech	2.39337e-05	0.488311	0.11625	0.0592975	TRUE	NA	NA	NA	0.097619	0.586314	0.42477	0.1094	0.000103028	0.000593	0.097277	-11.2381	535.411	0.983254	0.001276	0.316409	-11.7641	237.893	0.96056	0.239513	0.076593	0.91731	0.010675	0
Chr9_loc4	9	MDD, SCZ	93506196	9_93506196_T_C	C	T	7260	Disorganized.Speech	2.39337e-05	0.488311	0.11625	0.0592975	TRUE	NA	NA	NA	0.097619	0.586314	0.42477	0.1094	0.000103028	0.000593	0.097277	-11.2381	535.411	0.983254	0.001276	0.316409	-11.7641	237.893	0.96056	0.239513	0.076593	0.91731	0.010675	0
Chr9_loc4	9	MDD, SCZ	93514736	9_93514736_G_C	C	G	7260	Disorganized.Speech	2.39337e-05	0.488311	0.11625	0.0592975	TRUE	NA	NA	NA	0.097609	0.586372	0.424729	0.1094	0.000103196	0.000593	0.097219	-11.2385	535.411	0.983253	0.001276	0.316409	-11.7623	237.908	0.960568	0.235356	0.077283	0.894929	0.013586	0
Chr9_loc4	9	MDD, SCZ	93518181	9_93518181_C_G	G	C	7260	Disorganized.Speech	2.39337e-05	0.488311	0.11625	0.0592975	TRUE	NA	NA	NA	0.097619	0.586314	0.424701	0.1094	0.00010331	0.000593	0.097219	-11.2386	535.411	0.983253	0.001276	0.316467	-11.7616	237.914	0.960572	0.233524	0.077581	0.886002	0.014762	0
Chr9_loc4	9	MDD, SCZ	93519576	9_93519576_T_C	C	T	7260	Disorganized.Speech	2.39337e-05	0.488311	0.11625	0.0592975	TRUE	NA	NA	NA	0.097619	0.586314	0.424701	0.1094	0.00010331	0.000593	0.097219	-11.2386	535.411	0.983253	0.001276	0.316467	-11.7616	237.914	0.960572	0.233524	0.077581	0.886002	0.014762	0
Chr9_loc4	9	MDD, SCZ	93519841	9_93519841_T_C	C	T	7260	Disorganized.Speech	2.39337e-05	0.488311	0.11625	0.0592975	TRUE	NA	NA	NA	0.097619	0.586314	0.424701	0.1094	0.00010331	0.000593	0.097219	-11.2386	535.411	0.983253	0.001276	0.316467	-11.7616	237.914	0.960572	0.233524	0.077581	0.886002	0.014762	0
Chr9_loc4	9	MDD, SCZ	93519987	9_93519987_T_C	C	T	7260	Disorganized.Speech	2.39337e-05	0.488311	0.11625	0.0592975	TRUE	NA	NA	NA	0.097619	0.586314	0.424701	0.1094	0.00010331	0.000593	0.097219	-11.2386	535.411	0.983253	0.001276	0.316467	-11.7616	237.914	0.960572	0.233524	0.077581	0.886002	0.014762	0
Chr9_loc4	9	MDD, SCZ	93527461	9_93527461_T_C	C	T	7260	Disorganized.Speech	2.39337e-05	0.488311	0.11625	0.0592975	TRUE	NA	NA	NA	0.097619	0.586314	0.424701	0.1094	0.00010331	0.000593	0.097219	-11.2386	535.411	0.983253	0.001276	0.316467	-11.7616	237.914	0.960572	0.233524	0.077581	0.886002	0.014762	0
Chr9_loc4	9	MDD, SCZ	93532820	9_93532820_T_C	C	T	7260	Disorganized.Speech	2.39337e-05	0.488311	0.11625	0.0592975	TRUE	NA	NA	NA	0.097628	0.586257	0.424694	0.1094	0.00010334	0.000593	0.097277	-11.2386	535.411	0.983253	0.001276	0.316467	-11.7616	237.914	0.960572	0.233473	0.07759	0.886296	0.014724	0
Chr9_loc4	9	MDD, SCZ	93538013	9_93538013_T_A	A	T	7260	Disorganized.Speech	2.39337e-05	0.488311	0.11625	0.0592975	TRUE	NA	NA	NA	0.097628	0.586257	0.424694	0.1094	0.00010334	0.000593	0.097277	-11.2386	535.411	0.983253	0.001276	0.316467	-11.7616	237.914	0.960572	0.233473	0.07759	0.886296	0.014724	0
Chr9_loc4	9	MDD, SCZ	93538572	9_93538572_A_G	G	A	7260	Disorganized.Speech	2.39337e-05	0.488311	0.11625	0.0592975	TRUE	NA	NA	NA	0.097628	0.586257	0.424694	0.1094	0.00010334	0.000593	0.097277	-11.2386	535.411	0.983253	0.001276	0.316467	-11.7616	237.914	0.960572	0.233473	0.07759	0.886296	0.014724	0
Chr9_loc4	9	MDD, SCZ	93504701	9_93504701_G_A	A	G	7260	Disorganized.Speech	2.56821e-05	0.486229	0.116178	0.0593664	TRUE	NA	NA	NA	0.097914	0.586314	0.420474	0.1094	0.00012066	0.000593	0.097277	-11.2386	535.411	0.983253	0.001276	0.316409	-11.7644	237.897	0.960559	0.238322	0.076801	0.917546	0.010644	0
Chr9_loc4	9	MDD, SCZ	93457882	9_93457882_G_A	A	G	7260	Disorganized.Speech	2.86657e-05	0.491587	0.118202	0.0577824	TRUE	NA	NA	NA	0.095051	0.586372	0.424338	0.1107	0.000126549	0.000593	0.097277	-11.2347	535.411	0.983259	0.001277	0.316351	-11.7617	237.887	0.960567	0.224562	0.079003	0.896102	0.013438	0
Chr9_loc4	9	MDD, SCZ	93453807	9_93453807_A_G	G	A	7260	Disorganized.Speech	3.2987e-05	0.486054	0.117733	0.0580579	TRUE	NA	NA	NA	0.095435	0.58643	0.421801	0.1105	0.000135216	0.000593	0.097277	-11.2365	535.411	0.983256	0.001277	0.316294	-11.7629	237.899	0.960565	0.229617	0.078172	0.899751	0.012964	0
Chr9_loc4	9	MDD, SCZ	93454464	9_93454464_T_C	C	T	7260	Disorganized.Speech	3.2987e-05	0.486054	0.117733	0.0580579	TRUE	NA	NA	NA	0.095435	0.58643	0.421801	0.1105	0.000135216	0.000593	0.097277	-11.2365	535.411	0.983256	0.001277	0.316294	-11.7629	237.899	0.960565	0.229617	0.078172	0.899751	0.012964	0
Chr9_loc4	9	MDD, SCZ	93456677	9_93456677_C_A	A	C	7260	Disorganized.Speech	3.2987e-05	0.486054	0.117733	0.0580579	TRUE	NA	NA	NA	0.095444	0.586372	0.421595	0.1105	0.000136296	0.000593	0.097277	-11.2362	535.411	0.983257	0.001277	0.316351	-11.7624	237.902	0.960567	0.226572	0.078693	0.897431	0.013265	0
Chr9_loc4	9	MDD, SCZ	93450531	9_93450531_T_C	C	T	7260	Disorganized.Speech	4.61855e-05	0.622913	0.154098	0.0323691	TRUE	NA	NA	NA	0.052927	0.586487	0.520051	0.1403	0.000210251	0.002374	0.097219	1.49523	1.2198	0.220269	0.000547	0.316294	-9.485	209.623	0.96391	0.139976	0.095095	0.945433	0.007057	0
Chr9_loc4	9	MDD, SCZ	93447775	9_93447775_A_G	G	A	7260	Disorganized.Speech	5.27102e-05	0.61799	0.153981	0.0322314	TRUE	NA	NA	NA	0.052932	0.58643	0.520782	0.1403	0.000205293	0.000593	0.097277	-10.2398	324.744	0.974845	0.000547	0.316294	-9.48929	209.597	0.963889	0.150574	0.092625	0.866598	0.01727	0
Chr9_loc4	9	MDD, SCZ	93605618	9_93605618_A_G	G	A	7260	Disorganized.Speech	5.64651e-05	0.511378	0.127681	0.0471763	TRUE	NA	NA	NA	0.077513	0.586545	0.433363	0.1193	0.00027997	0.001182	0.097623	2.30848	1.4194	0.103863	0.001279	0.315832	-11.7694	239.267	0.960768	0.217514	0.079919	0.928361	0.009256	0
Chr9_loc4	9	MDD, SCZ	93450531	9_93450531_T_C	C	T	7254	Grossly.Disorganized.Behavior	5.69531e-05	0.622288	0.1554	0.032327	TRUE	NA	NA	NA	0.052927	0.586487	0.512886	0.1442	0.000376683	0.002374	0.097219	1.49934	1.2192	0.218796	0.000547	0.316294	-9.36011	210.492	0.964531	0.040875	0.133001	0.675079	0.043324	0
Chr9_loc4	9	MDD, SCZ	93554484	9_93554484_G_C	C	G	7260	Disorganized.Speech	5.81239e-05	0.610366	0.152895	0.0325758	TRUE	NA	NA	NA	0.05344	0.586257	0.514586	0.1395	0.000225825	0.000593	0.097277	-10.2409	324.744	0.974843	0.000547	0.316467	-9.48844	209.62	0.963896	0.147052	0.093458	0.848627	0.019649	0
Chr9_loc4	9	MDD, SCZ	93447775	9_93447775_A_G	G	A	7254	Grossly.Disorganized.Behavior	6.9338e-05	0.614888	0.155277	0.0321891	TRUE	NA	NA	NA	0.052932	0.58643	0.513577	0.1442	0.00036833	0.000593	0.097277	-10.1151	324.744	0.975151	0.000547	0.316294	-9.36418	210.468	0.964512	0.0445503	0.130665	0.602746	0.053657	0
Chr9_loc4	9	MDD, SCZ	93539437	9_93539437_C_G	G	C	7260	Disorganized.Speech	0.00188339	0.207971	0.0669215	0.223072	FALSE	TRUE	FALSE	FALSE	0.155497	0.586257	0.425051	0.0923	4.08526e-06	0.487544	0.097277	0.188797	0.1765	0.284896	0.263993	0.316467	-0.011691	0.1151	0.919077	0.499517	0.049342	0.575463	-0.078452	0
Chr9_loc4	9	MDD, SCZ	93523881	9_93523881_G_A	A	G	7260	Disorganized.Speech	0.00219818	0.204587	0.0668196	0.22376	FALSE	TRUE	FALSE	FALSE	0.15558	0.586314	0.42477	0.0923	4.1413e-06	0.495549	0.097219	0.169531	0.1765	0.336925	0.263993	0.316467	-0.011489	0.1151	0.920467	0.499121	0.049388	0.61865	-0.070072	0
Chr9_loc4	9	MDD, SCZ	93490896	9_93490896_G_T	T	G	7260	Disorganized.Speech	0.0024485	0.202397	0.066811	0.223278	FALSE	TRUE	FALSE	FALSE	0.155776	0.586314	0.422469	0.0922	4.6227e-06	0.494662	0.097277	0.15905	0.1761	0.366319	0.263494	0.316409	-0.011024	0.1151	0.923684	0.501622	0.049102	0.623243	-0.068678	0
Chr9_loc4	9	MDD, SCZ	93507955	9_93507955_C_G	G	C	7260	Disorganized.Speech	0.00253654	0.201672	0.066807	0.223623	FALSE	TRUE	FALSE	FALSE	0.155776	0.586314	0.42243	0.0922	4.63244e-06	0.493476	0.097277	0.162455	0.1761	0.356171	0.264041	0.316409	-0.012814	0.1151	0.911332	0.50603	0.048594	0.61255	-0.070794	0
Chr9_loc4	9	MDD, SCZ	93450864	9_93450864_A_T	T	A	7260	Disorganized.Speech	0.00542072	0.187423	0.0673964	0.211846	FALSE	TRUE	FALSE	FALSE	0.154073	0.58643	0.421119	0.093	6.00614e-06	0.386121	0.097277	0.028381	0.1763	0.8721	0.26359	0.316294	-0.010034	0.1151	0.930529	0.491836	0.050214	0.983152	0.002708	0
Chr9_loc4	9	MDD, SCZ	93451247	9_93451247_G_A	A	G	7260	Disorganized.Speech	0.00542072	0.187423	0.0673964	0.211846	FALSE	TRUE	FALSE	FALSE	0.154172	0.58643	0.419867	0.093	6.36861e-06	0.385528	0.097277	0.032203	0.1763	0.855068	0.26359	0.316294	-0.010099	0.1151	0.930075	0.489963	0.050431	0.994782	0.000838	0
Chr9_loc4	9	MDD, SCZ	93475091	9_93475091_G_T	T	G	7260	Disorganized.Speech	0.00606932	0.183454	0.0668555	0.218457	FALSE	TRUE	FALSE	FALSE	0.156087	0.586257	0.414958	0.0923	6.89945e-06	0.445433	0.097277	0.023253	0.1742	0.893782	0.263081	0.316467	-0.005259	0.1152	0.963593	0.468672	0.052934	0.967422	0.005464	0
Chr9_loc13	9	MDD	93633081	9_93633081_T_C	C	T	7254	Grossly.Disorganized.Behavior	5.78126e-05	0.525806	0.131203	0.0441136	TRUE	NA	NA	NA	0.068602	0.590411	0.465647	0.1264	0.000230775	0.019469	0.097796	0.231231	0.5399	0.668458	0.000185	0.311793	-9.19981	196.968	0.962747	0.133366	0.097767	0.680194	0.042723	0
Chr9_loc13	9	MDD	93634820	9_93634820_G_C	C	G	7254	Grossly.Disorganized.Behavior	7.75454e-06	0.694453	0.156918	0.032327	TRUE	NA	NA	NA	0.052575	0.590411	0.574135	0.1428	5.81127e-05	0.00059	0.097796	14.5964	324.744	0.964149	0.000185	0.311793	-10.2029	324.744	0.974936	0.126942	0.098992	0.688885	0.041307	0
Chr9_loc13	9	MDD	93634872	9_93634872_A_G	G	A	7254	Grossly.Disorganized.Behavior	7.75454e-06	0.694453	0.156918	0.032327	TRUE	NA	NA	NA	0.052575	0.590411	0.574135	0.1428	5.81127e-05	0.00059	0.097796	14.5964	324.744	0.964149	0.000185	0.311793	-10.2029	324.744	0.974936	0.126942	0.098992	0.688885	0.041307	0
Chr9_loc13	9	MDD	93635287	9_93635287_G_T	T	G	7254	Grossly.Disorganized.Behavior	7.75454e-06	0.694453	0.156918	0.032327	TRUE	NA	NA	NA	0.052575	0.590411	0.574135	0.1428	5.81127e-05	0.00059	0.097796	14.5964	324.744	0.964149	0.000185	0.311793	-10.2029	324.744	0.974936	0.126942	0.098992	0.688885	0.041307	0
Chr9_loc13	9	MDD	93637205	9_93637205_G_C	C	G	7254	Grossly.Disorganized.Behavior	7.75454e-06	0.694453	0.156918	0.032327	TRUE	NA	NA	NA	0.05301	0.585564	0.573393	0.1429	6.00546e-05	0.000562	0.102643	14.5957	324.744	0.964151	0.000185	0.311793	-10.203	324.744	0.974936	0.125676	0.099493	0.684392	0.041316	0
Chr9_loc13	9	MDD	93637918	9_93637918_A_G	G	A	7254	Grossly.Disorganized.Behavior	7.75454e-06	0.694453	0.156918	0.032327	TRUE	NA	NA	NA	0.05301	0.585564	0.573393	0.1429	6.00546e-05	0.000562	0.102643	14.5957	324.744	0.964151	0.000185	0.311793	-10.203	324.744	0.974936	0.125676	0.099493	0.684392	0.041316	0
Chr9_loc13	9	MDD	93637992	9_93637992_G_C	C	G	7254	Grossly.Disorganized.Behavior	7.75454e-06	0.694453	0.156918	0.032327	TRUE	NA	NA	NA	0.05301	0.585564	0.573393	0.1429	6.00546e-05	0.000562	0.102643	14.5957	324.744	0.964151	0.000185	0.311793	-10.203	324.744	0.974936	0.125676	0.099493	0.684392	0.041316	0
Chr9_loc13	9	MDD	93639802	9_93639802_T_C	C	T	7254	Grossly.Disorganized.Behavior	5.94192e-06	0.701243	0.156541	0.0325338	TRUE	NA	NA	NA	0.053404	0.585564	0.579548	0.1425	4.77541e-05	0.000562	0.102643	14.5969	324.744	0.964148	0.000185	0.311793	-10.2031	324.744	0.974936	0.129543	0.09852	0.684726	0.041269	0
Chr9_loc13	9	MDD	93647025	9_93647025_A_G	G	A	7254	Grossly.Disorganized.Behavior	5.94192e-06	0.701243	0.156541	0.0325338	TRUE	NA	NA	NA	0.053404	0.585564	0.579548	0.1425	4.77541e-05	0.000562	0.102643	14.5969	324.744	0.964148	0.000185	0.311793	-10.2031	324.744	0.974936	0.129543	0.09852	0.684726	0.041269	0
Chr9_loc13	9	MDD	93653904	9_93653904_C_G	G	C	7254	Grossly.Disorganized.Behavior	8.99095e-06	0.685778	0.15596	0.0326027	TRUE	NA	NA	NA	0.053503	0.585564	0.566825	0.1425	6.97003e-05	0.000562	0.102643	14.5956	324.744	0.964151	0.000185	0.311793	-10.202	324.744	0.974938	0.127385	0.099085	0.680553	0.041843	0
Chr9_loc13	9	MDD	93658926	9_93658926_G_C	C	G	7254	Grossly.Disorganized.Behavior	5.80163e-06	0.702038	0.156555	0.0325338	TRUE	NA	NA	NA	0.053503	0.585564	0.566825	0.1425	6.97003e-05	0.000562	0.102643	14.5956	324.744	0.964151	0.000185	0.311793	-10.202	324.744	0.974938	0.127385	0.099085	0.680553	0.041843	0
Chr9_loc13	9	MDD	93661325	9_93661325_T_C	C	T	7254	Grossly.Disorganized.Behavior	7.51777e-06	0.695559	0.156949	0.0322581	TRUE	NA	NA	NA	0.053109	0.585564	0.560617	0.1429	8.73182e-05	0.000562	0.102643	14.5944	324.744	0.964154	0.000185	0.311793	-10.202	324.744	0.974938	0.123586	0.100053	0.680265	0.041883	0
Chr9_loc13	9	MDD	93661448	9_93661448_C_T	T	C	7254	Grossly.Disorganized.Behavior	7.57061e-06	0.695275	0.156935	0.032327	TRUE	NA	NA	NA	0.053114	0.585507	0.560617	0.1429	8.73182e-05	0.000562	0.1027	14.5944	324.744	0.964154	0.000185	0.311793	-10.202	324.744	0.974938	0.123586	0.100053	0.680265	0.041883	0
Chr9_loc13	9	MDD	93661517	9_93661517_A_G	G	A	7254	Grossly.Disorganized.Behavior	8.99095e-06	0.685778	0.15596	0.0326027	TRUE	NA	NA	NA	0.053508	0.585507	0.566825	0.1425	6.97003e-05	0.000562	0.1027	14.5956	324.744	0.964151	0.000185	0.311793	-10.202	324.744	0.974938	0.127385	0.099085	0.680553	0.041843	0
Chr9_loc13	9	MDD	93664902	9_93664902_A_G	G	A	7254	Grossly.Disorganized.Behavior	1.16851e-05	0.678935	0.156336	0.0323959	TRUE	NA	NA	NA	0.053114	0.585507	0.560608	0.1429	8.73185e-05	0.000563	0.102469	14.5864	324.744	0.964174	0.000185	0.312024	-10.1923	324.744	0.974962	0.111304	0.10348	0.593632	0.054296	0
Chr9_loc13	9	MDD	93666143	9_93666143_T_C	C	T	7254	Grossly.Disorganized.Behavior	1.16851e-05	0.678935	0.156336	0.0323959	TRUE	NA	NA	NA	0.053114	0.585507	0.560608	0.1429	8.73185e-05	0.000563	0.102469	14.5864	324.744	0.964174	0.000185	0.312024	-10.1923	324.744	0.974962	0.111304	0.10348	0.593632	0.054296	0
Chr9_loc13	9	MDD	93666313	9_93666313_C_G	G	C	7254	Grossly.Disorganized.Behavior	1.16851e-05	0.678935	0.156336	0.0323959	TRUE	NA	NA	NA	0.053114	0.585507	0.560608	0.1429	8.73185e-05	0.000563	0.102469	14.5864	324.744	0.964174	0.000185	0.312024	-10.1923	324.744	0.974962	0.111304	0.10348	0.593632	0.054296	0
Chr9_loc13	9	MDD	93666619	9_93666619_A_G	G	A	7254	Grossly.Disorganized.Behavior	1.16851e-05	0.678935	0.156336	0.0323959	TRUE	NA	NA	NA	0.053114	0.585507	0.560608	0.1429	8.73185e-05	0.000563	0.102469	14.5864	324.744	0.964174	0.000185	0.312024	-10.1923	324.744	0.974962	0.111304	0.10348	0.593632	0.054296	0
Chr9_loc13	9	MDD	93666800	9_93666800_G_T	T	G	7254	Grossly.Disorganized.Behavior	1.01281e-05	0.681037	0.15574	0.0326716	TRUE	NA	NA	NA	0.053607	0.585507	0.562742	0.1424	7.7947e-05	0.000563	0.102469	14.5878	324.744	0.96417	0.000185	0.312024	-10.1926	324.744	0.974961	0.114667	0.10256	0.594061	0.054232	0
Chr9_loc13	9	MDD	93668874	9_93668874_T_C	C	T	7254	Grossly.Disorganized.Behavior	1.3146e-05	0.674182	0.156115	0.0324648	TRUE	NA	NA	NA	0.053212	0.585507	0.556541	0.1428	9.74436e-05	0.000563	0.102527	14.5807	324.744	0.964188	0.000185	0.311966	-10.1854	324.744	0.974979	0.103264	0.105937	0.531951	0.06356	0
Chr9_loc13	9	MDD	93670155	9_93670155_C_A	A	C	7254	Grossly.Disorganized.Behavior	1.3146e-05	0.674182	0.156115	0.0324648	TRUE	NA	NA	NA	0.053212	0.585507	0.556541	0.1428	9.74436e-05	0.000563	0.102527	14.5807	324.744	0.964188	0.000185	0.311966	-10.1854	324.744	0.974979	0.103264	0.105937	0.531951	0.06356	0
Chr9_loc13	9	MDD	93670315	9_93670315_G_A	A	G	7254	Grossly.Disorganized.Behavior	1.3146e-05	0.674182	0.156115	0.0324648	TRUE	NA	NA	NA	0.053212	0.585507	0.556541	0.1428	9.74436e-05	0.000563	0.102527	14.5807	324.744	0.964188	0.000185	0.311966	-10.1854	324.744	0.974979	0.103264	0.105937	0.531951	0.06356	0
Chr9_loc13	9	MDD	93673473	9_93673473_G_A	A	G	7254	Grossly.Disorganized.Behavior	1.3146e-05	0.674182	0.156115	0.0324648	TRUE	NA	NA	NA	0.053212	0.585507	0.556541	0.1428	9.74436e-05	0.000563	0.102527	14.5807	324.744	0.964188	0.000185	0.311966	-10.1854	324.744	0.974979	0.103264	0.105937	0.531951	0.06356	0
Chr9_loc13	9	MDD	93675241	9_93675241_C_G	G	C	7254	Grossly.Disorganized.Behavior	1.3146e-05	0.674182	0.156115	0.0324648	TRUE	NA	NA	NA	0.053212	0.585507	0.556541	0.1428	9.74436e-05	0.000563	0.102527	14.5807	324.744	0.964188	0.000185	0.311966	-10.1854	324.744	0.974979	0.103264	0.105937	0.531951	0.06356	0
Chr9_loc13	9	MDD	93678263	9_93678263_A_G	G	A	7254	Grossly.Disorganized.Behavior	1.3146e-05	0.674182	0.156115	0.0324648	TRUE	NA	NA	NA	0.053212	0.585507	0.556541	0.1428	9.74436e-05	0.000563	0.102527	14.5807	324.744	0.964188	0.000185	0.311966	-10.1854	324.744	0.974979	0.103264	0.105937	0.531951	0.06356	0
Chr9_loc13	9	MDD	93679273	9_93679273_T_C	C	T	7254	Grossly.Disorganized.Behavior	1.17943e-05	0.678606	0.156327	0.0322581	TRUE	NA	NA	NA	0.053109	0.585564	0.556757	0.1428	9.69307e-05	0.000563	0.102527	14.5807	324.744	0.964188	0.000185	0.311909	-10.1854	324.744	0.974979	0.103337	0.105915	0.531993	0.063554	0
Chr9_loc13	9	MDD	93680532	9_93680532_A_C	C	A	7254	Grossly.Disorganized.Behavior	1.09111e-05	0.681753	0.156475	0.0322581	TRUE	NA	NA	NA	0.052896	0.585737	0.562383	0.143	8.39414e-05	0.000563	0.102412	14.5796	324.744	0.96419	0.000185	0.311851	-10.1828	324.744	0.974985	0.0995043	0.10705	0.515826	0.0661	0
Chr9_loc13	9	MDD	93685420	9_93685420_A_C	C	A	7254	Grossly.Disorganized.Behavior	1.09111e-05	0.681753	0.156475	0.0322581	TRUE	NA	NA	NA	0.052782	0.58591	0.573379	0.143	6.08128e-05	0.001127	0.102354	0.968007	1.6158	0.549118	0.000185	0.311736	-9.18544	196.968	0.962805	0.0958024	0.108205	0.519466	0.065554	0
Chr9_loc13	9	MDD	93691842	9_93691842_T_G	G	T	7254	Grossly.Disorganized.Behavior	2.00396e-05	0.675531	0.159662	0.0309484	TRUE	NA	NA	NA	0.050512	0.585968	0.568573	0.1465	0.000104559	0.001127	0.102354	0.968114	1.6147	0.548791	0.000185	0.311678	-9.18676	196.968	0.962799	0.0925881	0.109214	0.528332	0.064165	0
Chr9_loc13	9	MDD	93692411	9_93692411_G_A	A	G	7254	Grossly.Disorganized.Behavior	2.00396e-05	0.675531	0.159662	0.0309484	TRUE	NA	NA	NA	0.050507	0.586026	0.568584	0.1465	0.000104525	0.001128	0.102296	0.968045	1.6147	0.548823	0.000185	0.311678	-9.18674	196.968	0.962799	0.0926207	0.109203	0.528031	0.064215	0
Chr9_loc13	9	MDD	93693727	9_93693727_G_A	A	G	7254	Grossly.Disorganized.Behavior	2.00396e-05	0.675531	0.159662	0.0309484	TRUE	NA	NA	NA	0.050512	0.585968	0.568576	0.1465	0.000104551	0.001127	0.102412	0.96817	1.6147	0.548766	0.000185	0.31162	-9.1868	196.968	0.962799	0.0926438	0.109198	0.528702	0.064112	0
Chr9_loc13	9	MDD	93695329	9_93695329_A_G	G	A	7254	Grossly.Disorganized.Behavior	1.79317e-05	0.680265	0.15989	0.0308795	TRUE	NA	NA	NA	0.050512	0.585968	0.568576	0.1465	0.000104551	0.001127	0.102412	0.96817	1.6147	0.548766	0.000185	0.31162	-9.1868	196.968	0.962799	0.0926438	0.109198	0.528702	0.064112	0
Chr9_loc13	9	MDD	93698120	9_93698120_C_G	G	C	7254	Grossly.Disorganized.Behavior	1.99027e-05	0.675831	0.159677	0.0308795	TRUE	NA	NA	NA	0.050414	0.585968	0.568852	0.1466	0.000103826	0.001127	0.102354	0.962489	1.6156	0.551335	0.000185	0.311678	-9.18302	196.968	0.962815	0.0888799	0.110476	0.496693	0.069252	0
Chr9_loc13	9	MDD	93702066	9_93702066_T_C	C	T	7254	Grossly.Disorganized.Behavior	1.99027e-05	0.675831	0.159677	0.0308795	TRUE	NA	NA	NA	0.050414	0.585968	0.568852	0.1466	0.000103826	0.001127	0.102354	0.962489	1.6156	0.551335	0.000185	0.311678	-9.18302	196.968	0.962815	0.0888799	0.110476	0.496693	0.069252	0
Chr9_loc13	9	MDD	93710075	9_93710075_A_G	G	A	7254	Grossly.Disorganized.Behavior	1.99027e-05	0.675831	0.159677	0.0308795	TRUE	NA	NA	NA	0.050502	0.586084	0.556626	0.1465	0.000145536	0.000564	0.102354	14.5726	324.744	0.964208	0.000185	0.311562	-10.1783	324.744	0.974996	0.0874558	0.110992	0.48608	0.070965	0
Chr9_loc18	9	SCZ	126899336	9_126899336_A_G	G	A	5464	FaceMem.Accuracy	6.83044e-05	0.0766277	0.019243	0.445278	TRUE	NA	NA	NA	0.418841	0.568371	0.068244	0.0255	0.00743037	0.653674	0.090295	0.087441	0.067	0.19197	0.435429	0.341334	0.083655	0.0325	0.0100084	0.422199	0.021994	0.810405	0.014111	1
Chr9_loc18	9	SCZ	126899790	9_126899790_C_T	T	C	5464	FaceMem.Accuracy	5.26287e-05	0.0778896	0.0192623	0.445919	TRUE	NA	NA	NA	0.418883	0.568313	0.068603	0.0255	0.00712924	0.653035	0.090295	0.080917	0.0668	0.225507	0.435356	0.341392	0.082989	0.0325	0.0105938	0.443589	0.020983	0.75902	0.01797	1
Chr9_loc18	9	SCZ	126907277	9_126907277_G_T	T	G	5464	FaceMem.Accuracy	6.58056e-05	0.0768113	0.0192463	0.445187	TRUE	NA	NA	NA	0.418883	0.568313	0.067899	0.0255	0.00773451	0.650256	0.090238	0.097741	0.0669	0.144183	0.436634	0.341449	0.083078	0.0325	0.0105139	0.426857	0.021777	0.935614	0.004738	1
Chr10_loc1	10	SCZ	102818158	10_102818158_T_C	C	T	4912	MatxAnalysis.Accuracy	0.101584	0.033446	0.0204285	0.412561	FALSE	FALSE	TRUE	FALSE	0.398835	0.624221	-0.003771	0.0258	0.883937	0.703042	0.087237	0.334396	0.0745	7.37578e-06	0.34953	0.288541	0.041963	0.0387	0.278309	0.87817	-0.004416	0.000935027	-0.220289	1
Chr10_loc1	10	SCZ	102821531	10_102821531_A_C	C	A	4912	MatxAnalysis.Accuracy	0.0921459	0.0344383	0.020448	0.412357	FALSE	FALSE	TRUE	FALSE	0.398393	0.624625	-0.003339	0.0258	0.89715	0.701789	0.087064	0.337249	0.0745	6.09783e-06	0.35001	0.288311	0.040929	0.0387	0.290425	0.861981	-0.00501	0.00079566	-0.222952	1
Chr10_loc3	10	MDD, SCZ	104888352	10_104888352_A_C	C	A	7129	Fatigue	0.00157885	-0.15883	0.0502611	0.225347	FALSE	FALSE	TRUE	FALSE	0.286531	0.625433	-0.110873	0.0582	0.0568324	0.49192	0.089257	-0.607617	0.1411	1.66209e-05	0.004853	0.28531	-0.217125	0.5658	0.701158	0.461735	0.038101	0.00394291	0.312928	0
Chr10_loc3	10	MDD, SCZ	104912930	10_104912930_C_A	A	C	7129	Fatigue	0.000489062	-0.172684	0.0495217	0.231519	FALSE	FALSE	TRUE	FALSE	0.285148	0.625433	-0.118192	0.0583	0.0428041	0.568197	0.089257	-0.692755	0.1421	1.08274e-06	0.004651	0.28531	-0.203722	0.5679	0.71979	0.460999	0.038169	0.00044776	0.412138	0
Chr10_loc7	10	MDD	105003871	10_105003871_G_T	T	G	7248	Suicide.attempt	4.209e-05	0.341665	0.0833858	0.0527042	TRUE	NA	NA	NA	0.060212	0.625721	0.339959	0.0943	0.00031379	0.155642	0.088968	0.236737	0.1679	0.158551	0.00182	0.28531	1.7192	0.8516	0.043509	0.938691	0.003308	0.89017	0.010901	0
Chr10_loc7	10	MDD	105003945	10_105003945_T_C	C	T	7248	Suicide.attempt	4.98691e-05	0.338605	0.0834416	0.0526352	TRUE	NA	NA	NA	0.060212	0.625721	0.339959	0.0943	0.00031379	0.155642	0.088968	0.236737	0.1679	0.158551	0.00182	0.28531	1.7192	0.8516	0.043509	0.938691	0.003308	0.89017	0.010901	0
Chr11_loc2	11	MDD, SCZ	113462234	11_113462234_A_T	T	A	4950	ContPerform.Accuracy	3.86257e-05	-0.103329	0.0251069	0.191414	TRUE	TRUE	FALSE	FALSE	0.294742	0.598027	-0.122957	0.0278	9.8415e-06	0.011765	0.083372	0.182287	0.2967	0.539004	0.04636	0.318601	0.012847	0.0817	0.875035	0.547991	0.01392	0.572994	-0.022915	0
Chr11_loc26	11	MDD	113487930	11_113487930_T_C	C	T	4950	ContPerform.Accuracy	6.15463e-05	-0.108401	0.0270543	0.159293	TRUE	NA	NA	NA	0.250579	0.597969	-0.113306	0.0293	0.000108801	0.001382	0.083487	1.44184	0.9771	0.140107	0.039123	0.318544	0.002152	0.0896	0.98084	0.784231	0.00625	0.549448	-0.024194	0
Chr11_loc26	11	MDD	113507844	11_113507844_A_G	G	A	4950	ContPerform.Accuracy	6.68263e-05	-0.0992228	0.0248846	0.195354	TRUE	TRUE	FALSE	FALSE	0.302431	0.598084	-0.121895	0.0277	1.07592e-05	0.015917	0.083372	0.302112	0.2736	0.269641	0.046006	0.318544	0.006037	0.0822	0.941462	0.533865	0.014432	0.508296	-0.026857	0
Chr11_loc2	11	MDD, SCZ	113510096	11_113510096_A_C	C	A	4950	ContPerform.Accuracy	6.83895e-05	-0.101698	0.0255405	0.184343	TRUE	FALSE	FALSE	FALSE	0.283454	0.598027	-0.119606	0.0282	2.33911e-05	0.015214	0.083429	0.133706	0.2738	0.625351	0.045644	0.318544	-0.006277	0.0827	0.939521	0.622185	0.011382	0.536209	-0.025119	0
Chr11_loc22	11	MDD, SCZ	113567346	11_113567346_A_G	G	A	7129	Fatigue	5.68134e-05	0.17055	0.0423587	0.430706	TRUE	NA	NA	NA	0.498699	0.598719	0.166542	0.0537	0.00191337	0.214186	0.082968	0.214227	0.1759	0.223358	0.349103	0.318313	0.231542	0.0797	0.00366776	0.554897	-0.035378	0.17103	0.131176	0
Chr11_loc22	11	MDD, SCZ	113567370	11_113567370_A_C	C	A	7129	Fatigue	6.22882e-05	0.169598	0.0423506	0.430565	TRUE	NA	NA	NA	0.498699	0.598719	0.166548	0.0537	0.00191255	0.2121	0.082968	0.20022	0.1762	0.25588	0.349103	0.318313	0.231431	0.0797	0.00368379	0.553438	-0.035508	0.160538	0.13444	0
Chr11_loc22	11	MDD, SCZ	113571614	11_113571614_T_C	C	T	7129	Fatigue	6.15842e-06	0.189374	0.0418796	0.496283	TRUE	NA	NA	NA	0.563939	0.598719	0.201652	0.0544	0.000212573	0.380125	0.083026	0.090576	0.15	0.54599	0.38905	0.318255	0.247252	0.078	0.00152739	0.401051	-0.052767	0.129838	0.159434	0
Chr11_loc22	11	MDD, SCZ	113572143	11_113572143_G_A	A	G	7129	Fatigue	9.65751e-06	-0.185837	0.0419914	0.485061	TRUE	NA	NA	NA	0.435771	0.598719	-0.20084	0.0544	0.000224423	0.389854	0.083026	0.060484	0.1496	0.685951	0.610769	0.318255	-0.248652	0.078	0.00143909	0.164568	-0.099767	0.488423	-0.077976	1
Chr11_loc22	11	MDD, SCZ	113573031	11_113573031_T_C	C	T	7129	Fatigue	6.11666e-05	0.169514	0.0422841	0.432108	TRUE	NA	NA	NA	0.498554	0.598661	0.167046	0.0537	0.00185577	0.232801	0.083026	0.185739	0.1693	0.272567	0.349284	0.318313	0.23107	0.0797	0.00373506	0.538549	-0.036839	0.166546	0.133513	0
Chr11_loc22	11	MDD, SCZ	113573645	11_113573645_T_C	C	T	7129	Fatigue	2.39219e-06	-0.198294	0.0420271	0.47931	TRUE	NA	NA	NA	0.435813	0.598661	-0.200018	0.0544	0.000238112	0.314802	0.083026	-0.068158	0.1566	0.663407	0.610839	0.318313	-0.247765	0.078	0.00149109	0.161079	-0.100586	0.765701	-0.032371	1
Chr11_loc22	11	MDD, SCZ	113574772	11_113574772_C_T	T	C	7129	Fatigue	1.64545e-05	-0.180896	0.0419802	0.48976	TRUE	NA	NA	NA	0.43591	0.598661	-0.202111	0.0545	0.00020597	0.449618	0.083026	0.114149	0.1469	0.437275	0.61102	0.318313	-0.246364	0.078	0.001588	0.166669	-0.099291	0.365137	-0.104726	1
Chr11_loc22	11	MDD, SCZ	113576938	11_113576938_C_G	G	C	7129	Fatigue	6.79687e-05	0.168521	0.0423002	0.435054	TRUE	NA	NA	NA	0.501735	0.598546	0.178241	0.0537	0.000902517	0.232801	0.083026	0.185912	0.1693	0.272122	0.354231	0.318428	0.21386	0.0793	0.0069934	0.420752	-0.048379	0.183406	0.128489	0
Chr11_loc20	11	SCZ	130930435	11_130930435_T_C	C	T	7243	Suicidal.thoughts.lifetime	5.90022e-05	0.173659	0.0432242	0.423927	TRUE	NA	NA	NA	0.447009	0.607547	0.182132	0.0546	0.000845363	0.153103	0.08366	0.138979	0.197	0.480471	0.451046	0.308793	0.133429	0.0762	0.079788	0.453548	0.046993	0.60461	-0.048498	0
Chr11_loc20	11	SCZ	130930677	11_130930677_T_C	C	T	7243	Suicidal.thoughts.lifetime	3.86604e-05	0.177751	0.0431824	0.42869	TRUE	NA	NA	NA	0.447104	0.607547	0.184709	0.0546	0.000713878	0.206207	0.08366	0.181135	0.1735	0.296388	0.451233	0.308793	0.134424	0.0762	0.0775998	0.463072	0.046014	0.502616	-0.064054	0
Chr11_loc20	11	SCZ	130931891	11_130931891_G_C	C	G	7243	Suicidal.thoughts.lifetime	5.64767e-05	0.172806	0.0429021	0.434074	TRUE	NA	NA	NA	0.447198	0.607547	0.182279	0.0545	0.000824984	0.274294	0.083718	0.1983	0.1569	0.206361	0.451504	0.308735	0.137689	0.0761	0.0704245	0.439289	0.0485	0.434808	-0.076155	0
Chr11_loc20	11	SCZ	131003270	11_131003270_G_A	A	G	7243	Suicidal.thoughts.lifetime	5.38559e-05	0.17141	0.0424382	0.44864	TRUE	NA	NA	NA	0.452741	0.607374	0.184566	0.0542	0.000667608	0.378527	0.083833	0.199168	0.1464	0.173681	0.466741	0.308793	0.146778	0.0752	0.0508713	0.414648	0.051568	0.398503	-0.086848	0
Chr11_loc20	11	SCZ	131003987	11_131003987_C_A	A	C	7243	Suicidal.thoughts.lifetime	5.6672e-05	0.170895	0.0424366	0.450366	TRUE	NA	NA	NA	0.452836	0.607374	0.185201	0.0542	0.000640284	0.389539	0.083833	0.209848	0.1457	0.149917	0.470852	0.308793	0.135292	0.0751	0.0714651	0.464827	0.04627	0.343587	-0.098333	0
Chr11_loc20	11	SCZ	131006455	11_131006455_A_G	G	A	7243	Suicidal.thoughts.lifetime	4.34631e-05	0.174922	0.0427771	0.432625	TRUE	NA	NA	NA	0.425192	0.607374	0.187759	0.0549	0.000631108	0.376462	0.083833	0.195996	0.1465	0.180796	0.465247	0.308793	0.15137	0.0752	0.0440984	0.361176	0.057216	0.411315	-0.084452	0
Chr11_loc20	11	SCZ	131013049	11_131013049_C_T	T	C	7243	Suicidal.thoughts.lifetime	4.04147e-05	0.175276	0.0426875	0.435248	TRUE	NA	NA	NA	0.425463	0.607258	0.192739	0.0549	0.000452213	0.384298	0.083776	0.196121	0.1431	0.170672	0.470215	0.308966	0.137264	0.0751	0.0674283	0.385999	0.054408	0.357931	-0.09549	0
Chr11_loc20	11	SCZ	131021075	11_131021075_A_G	G	A	7243	Suicidal.thoughts.lifetime	4.57648e-05	0.173076	0.0424507	0.454577	TRUE	NA	NA	NA	0.463519	0.607316	0.184322	0.0542	0.000679615	0.369146	0.083776	0.19467	0.1465	0.183957	0.46638	0.308908	0.144588	0.0751	0.054222	0.390273	0.05438	0.398071	-0.087269	0
Chr13_loc3	13	MDD	80350030	13_80350030_T_C	C	T	4837	MatxAnalysis.Speed	2.87019e-05	0.0970031	0.0231869	0.272069	TRUE	NA	NA	NA	0.38539	0.635818	0.096904	0.0263	0.00022846	0.074834	0.087122	0.096819	0.1397	0.488452	0.081008	0.27706	-0.00526	0.0706	0.940606	0.200742	-0.03332	0.30917	-0.043292	0
Chr13_loc3	13	MDD	80350213	13_80350213_T_G	G	T	4837	MatxAnalysis.Speed	3.86041e-05	0.094949	0.0230701	0.27424	TRUE	NA	NA	NA	0.388914	0.635991	0.100905	0.0262	0.000116289	0.080186	0.087064	0.047372	0.1342	0.724096	0.080417	0.276944	-0.013627	0.0709	0.847562	0.240777	-0.030596	0.284045	-0.045673	0
Chr13_loc3	13	MDD	80351140	13_80351140_G_A	A	G	4837	MatxAnalysis.Speed	2.4139e-05	0.0966855	0.0228966	0.278272	TRUE	NA	NA	NA	0.394448	0.635991	0.101813	0.0261	9.63154e-05	0.080186	0.087064	-0.005715	0.1322	0.965513	0.081042	0.276944	-0.003941	0.0706	0.955479	0.24267	-0.030511	0.237054	-0.05036	0
Chr13_loc3	13	MDD	80352522	13_80352522_G_T	T	G	4837	MatxAnalysis.Speed	1.19526e-05	0.100747	0.0230097	0.275998	TRUE	NA	NA	NA	0.394357	0.635991	0.102583	0.0261	8.51318e-05	0.054341	0.087064	0.125482	0.1639	0.443904	0.081042	0.276944	-0.004079	0.0706	0.953906	0.244802	-0.03037	0.298281	-0.043892	0
Chr13_loc3	13	MDD	80353507	13_80353507_T_C	C	T	4837	MatxAnalysis.Speed	2.78202e-05	0.0959679	0.0229007	0.278685	TRUE	NA	NA	NA	0.393722	0.635991	0.101627	0.0261	9.93485e-05	0.080186	0.087064	-0.005865	0.1322	0.964606	0.08125	0.276944	-0.004018	0.0706	0.954607	0.240966	-0.030618	0.236305	-0.050441	0
Chr13_loc3	13	MDD	80355348	13_80355348_C_T	T	C	4837	MatxAnalysis.Speed	1.17124e-05	0.101509	0.0231604	0.272276	TRUE	NA	NA	NA	0.393994	0.635991	0.104718	0.0261	6.04175e-05	0.007952	0.087064	-0.32877	0.3799	0.386891	0.080833	0.276944	0.009565	0.0707	0.892415	0.245202	-0.030337	0.186247	-0.055138	0
Chr13_loc3	13	MDD	80361027	13_80361027_G_A	A	G	4837	MatxAnalysis.Speed	1.63257e-05	0.101212	0.023483	0.257288	TRUE	NA	NA	NA	0.393032	0.635934	0.09854	0.0261	0.000162979	0.082065	0.08718	0.009648	0.1314	0.941469	0.010419	0.276887	-0.260573	0.2084	0.211224	0.226369	-0.030961	0.257208	-0.04785	0
Chr13_loc3	13	MDD	80361874	13_80361874_T_C	C	T	4837	MatxAnalysis.Speed	9.55477e-06	0.103674	0.0234184	0.259148	TRUE	NA	NA	NA	0.393032	0.635934	0.098402	0.0261	0.000166313	0.100596	0.08718	0.093131	0.1184	0.431544	0.010419	0.276887	-0.260506	0.2084	0.211312	0.22438	-0.031092	0.349048	-0.039824	0
Chr13_loc3	13	MDD	80363964	13_80363964_G_A	A	G	4837	MatxAnalysis.Speed	9.52423e-06	0.10517	0.0237527	0.250775	TRUE	NA	NA	NA	0.391671	0.635934	0.101899	0.0261	9.56902e-05	0.00728	0.08718	-0.179401	0.4101	0.66183	0.010419	0.276887	-0.261217	0.2084	0.210041	0.244515	-0.029756	0.221851	-0.050473	0
Chr13_loc3	13	MDD	80365677	13_80365677_C_T	T	C	4837	MatxAnalysis.Speed	7.67731e-06	0.104835	0.023432	0.258218	TRUE	NA	NA	NA	0.392034	0.635934	0.099577	0.0261	0.000137584	0.09861	0.08718	0.090225	0.1198	0.451349	0.010419	0.276887	-0.260782	0.2084	0.210815	0.228795	-0.030773	0.341556	-0.040411	0
Chr14_loc5	14	MDD	74617178	14_74617178_C_T	T	C	5403	EmoID.Accuracy	5.25335e-05	-0.0779854	0.0192839	0.470202	TRUE	NA	NA	NA	0.475691	0.561332	-0.085669	0.0253	0.00071988	0.555634	0.08141	-0.076055	0.0685	0.266695	0.450743	0.357258	-0.068202	0.0319	0.03237	0.127622	0.04174	0.703817	-0.021459	1
Chr14_loc5	14	MDD	74617866	14_74617866_C_G	G	C	5403	EmoID.Accuracy	5.70846e-05	0.0786424	0.0195407	0.396909	TRUE	NA	NA	NA	0.501696	0.561332	0.080447	0.0253	0.00147068	0.010631	0.08141	-0.302006	0.3756	0.421346	0.311208	0.357258	0.060958	0.0341	0.0735746	0.706989	0.009783	0.782883	-0.010854	0
Chr14_loc5	14	MDD	74617991	14_74617991_A_G	G	A	5403	EmoID.Accuracy	5.75069e-05	0.0785878	0.0195355	0.397002	TRUE	NA	NA	NA	0.501696	0.561332	0.080447	0.0253	0.00147068	0.010631	0.08141	-0.302006	0.3756	0.421346	0.311208	0.357258	0.060958	0.0341	0.0735746	0.706989	0.009783	0.782883	-0.010854	0
Chr14_loc5	14	MDD	74618126	14_74618126_G_A	A	G	5403	EmoID.Accuracy	4.22372e-05	-0.0788523	0.0192563	0.47122	TRUE	NA	NA	NA	0.477541	0.561332	-0.084319	0.0253	0.000871742	0.555634	0.08141	-0.076269	0.0685	0.265364	0.450743	0.357258	-0.068164	0.0319	0.0324702	0.132806	0.041197	0.704841	-0.021382	1
Chr14_loc5	14	MDD	74623517	14_74623517_A_G	G	A	5403	EmoID.Accuracy	3.97626e-05	-0.0793429	0.0193102	0.494262	TRUE	NA	NA	NA	0.478154	0.561216	-0.084857	0.0253	0.000811323	0.842776	0.081468	-0.008489	0.0945	0.928426	0.451477	0.357316	-0.072577	0.0319	0.0227384	0.154343	0.039104	0.503608	-0.059421	1
Chr14_loc5	14	MDD	74623643	14_74623643_T_C	C	T	5403	EmoID.Accuracy	5.92697e-05	0.0772829	0.0192452	0.504164	TRUE	NA	NA	NA	0.520921	0.561216	0.082306	0.0253	0.00117308	0.130312	0.081468	0.000487	0.0986	0.996063	0.548361	0.357316	0.072527	0.0319	0.0228438	0.340383	0.02824	0.893691	0.005834	0
Chr14_loc5	14	MDD	74623720	14_74623720_A_T	T	A	5403	EmoID.Accuracy	6.43449e-05	0.0776433	0.0194289	0.406626	TRUE	NA	NA	NA	0.509304	0.561216	0.084684	0.0253	0.000818516	0.072238	0.081468	-0.086977	0.1292	0.500997	0.311804	0.357316	0.061024	0.034	0.0728974	0.790633	0.006939	0.833147	-0.008436	0
Chr14_loc5	14	MDD	74625518	14_74625518_G_A	A	G	5403	EmoID.Accuracy	6.3826e-05	0.0777239	0.0194397	0.405238	TRUE	NA	NA	NA	0.511104	0.561159	0.082784	0.0253	0.00107948	0.010623	0.081468	-0.302784	0.3755	0.420128	0.320794	0.357374	0.054819	0.0337	0.10399	0.79445	0.006835	0.776903	-0.011165	0
Chr14_loc5	14	MDD	74625954	14_74625954_G_A	A	G	5403	EmoID.Accuracy	6.3826e-05	0.0777239	0.0194397	0.405238	TRUE	NA	NA	NA	0.511104	0.561159	0.082784	0.0253	0.00107948	0.010623	0.081468	-0.302784	0.3755	0.420128	0.320794	0.357374	0.054819	0.0337	0.10399	0.79445	0.006835	0.776903	-0.011165	0
Chr14_loc5	14	MDD	74626282	14_74626282_G_A	A	G	5403	EmoID.Accuracy	6.44287e-05	0.0777023	0.0194451	0.405145	TRUE	NA	NA	NA	0.511104	0.561159	0.082784	0.0253	0.00107948	0.010623	0.081468	-0.302784	0.3755	0.420128	0.320794	0.357374	0.054819	0.0337	0.10399	0.79445	0.006835	0.776903	-0.011165	0
Chr14_loc5	14	MDD	74628429	14_74628429_A_G	G	A	5403	EmoID.Accuracy	4.75802e-05	0.0791523	0.0194611	0.40422	TRUE	NA	NA	NA	0.509562	0.561159	0.085548	0.0253	0.000722319	0.009915	0.081468	-0.302525	0.3755	0.420495	0.320471	0.357374	0.054468	0.0337	0.10615	0.837063	0.005386	0.770711	-0.011481	0
Chr14_loc5	14	MDD	74628538	14_74628538_T_A	A	T	5403	EmoID.Accuracy	4.75802e-05	0.0791523	0.0194611	0.40422	TRUE	NA	NA	NA	0.509665	0.561159	0.085548	0.0253	0.000722319	0.009915	0.081468	-0.302525	0.3755	0.420495	0.320471	0.357374	0.054468	0.0337	0.10615	0.837063	0.005386	0.770711	-0.011481	0
Chr14_loc5	14	MDD	74628768	14_74628768_G_C	C	G	5403	EmoID.Accuracy	3.33782e-05	0.0807786	0.0194689	0.403387	TRUE	NA	NA	NA	0.507711	0.561159	0.087679	0.0253	0.000525505	0.009915	0.081468	-0.302534	0.3755	0.420451	0.320633	0.357374	0.055536	0.0337	0.0993808	0.855843	0.004753	0.775928	-0.011212	0
Chr14_loc5	14	MDD	74629444	14_74629444_A_G	G	A	5403	EmoID.Accuracy	6.10985e-05	0.077657	0.019373	0.41042	TRUE	NA	NA	NA	0.509717	0.561101	0.08559	0.0253	0.000718544	0.090587	0.081526	-0.041375	0.1202	0.730627	0.320633	0.357374	0.055283	0.0337	0.100972	0.829567	0.005638	0.767657	-0.011968	0
Chr14_loc5	14	MDD	74631334	14_74631334_C_G	G	C	5403	EmoID.Accuracy	4.7339e-05	0.0791644	0.0194584	0.412826	TRUE	NA	NA	NA	0.511793	0.560178	0.08987	0.0254	0.000399051	0.107368	0.082218	-0.007141	0.11	0.948251	0.320749	0.357604	0.053527	0.0337	0.111975	0.932512	0.002219	0.786342	-0.011019	0
Chr14_loc5	14	MDD	74633195	14_74633195_A_G	G	A	5403	EmoID.Accuracy	5.71239e-05	0.0781074	0.0194085	0.411346	TRUE	NA	NA	NA	0.510145	0.560178	0.090383	0.0253	0.000363816	0.105263	0.082218	-0.090499	0.1122	0.42011	0.320749	0.357604	0.053687	0.0337	0.110756	0.932929	0.002201	0.953805	-0.002348	0
Chr14_loc5	14	MDD	74656671	14_74656671_A_C	C	A	5403	EmoID.Accuracy	1.61933e-05	0.0826108	0.0191593	0.478253	TRUE	NA	NA	NA	0.564822	0.558966	0.099766	0.0255	9.45963e-05	0.028732	0.082333	-0.056144	0.21	0.789167	0.444748	0.358701	0.051388	0.0317	0.10508	0.965845	-0.001216	0.886406	-0.0058	0
Chr14_loc5	14	MDD	74658837	14_74658837_C_T	T	C	5403	EmoID.Accuracy	0.000199784	0.0712144	0.0191473	0.500093	FALSE	TRUE	FALSE	FALSE	0.558171	0.558908	0.109434	0.0255	1.78293e-05	0.028732	0.082333	-0.056585	0.2099	0.787536	0.516082	0.358758	0.008539	0.0314	0.785645	0.414094	-0.023972	0.569625	-0.02348	0
Chr14_loc5	14	MDD	74661722	14_74661722_A_G	G	A	5403	EmoID.Accuracy	1.91994e-05	0.081762	0.0191301	0.443642	TRUE	NA	NA	NA	0.50129	0.558908	0.10363	0.0252	4.031e-05	0.044849	0.082333	-0.219345	0.1733	0.20557	0.444677	0.358758	0.051751	0.0317	0.102253	0.903167	0.003358	0.929892	0.003576	0
Chr15_loc13	15	MDD	63612081	15_63612081_G_C	C	G	4917	LetterNB.Speed	0.0474404	0.0525804	0.0265243	0.171243	FALSE	FALSE	TRUE	FALSE	0.260981	0.631837	0.03784	0.0283	0.18071	0.039238	0.102931	0.73591	0.1676	1.1543e-05	0.005003	0.265232	0.121772	0.2749	0.657811	0.982208	-0.000552	0.98742	-0.000588	0
Chr16_loc11	16	SCZ	89799752	16_89799752_A_G	G	A	4917	LetterNB.Speed	0.403169	0.0176371	0.0210977	0.346146	FALSE	FALSE	TRUE	FALSE	0.521867	0.608181	0.059394	0.0256	0.0204357	0.239947	0.087526	-0.356863	0.0799	8.17664e-06	0.043041	0.304293	-0.021845	0.0892	0.806507	0.419022	0.020915	0.0272652	-0.095335	1
Chr16_loc11	16	SCZ	89808851	16_89808851_T_C	C	T	4917	LetterNB.Speed	0.24204	0.0246183	0.021043	0.347061	FALSE	FALSE	TRUE	FALSE	0.507542	0.608181	0.0602	0.0256	0.018877	0.223979	0.087584	-0.361745	0.0825	1.19667e-05	0.083823	0.304235	0.033462	0.0658	0.610997	0.523231	0.016602	0.028372	-0.093971	1
Chr16_loc11	16	SCZ	89809302	16_89809302_A_C	C	A	4917	LetterNB.Speed	0.24204	0.0246183	0.021043	0.347061	FALSE	FALSE	TRUE	FALSE	0.507542	0.608181	0.0602	0.0256	0.018877	0.223979	0.087584	-0.361745	0.0825	1.19667e-05	0.084013	0.304235	0.033462	0.0658	0.610997	0.523231	0.016602	0.028372	-0.093971	1
Chr16_loc11	16	SCZ	89813508	16_89813508_A_C	C	A	4917	LetterNB.Speed	0.155199	0.0296375	0.0208509	0.363331	FALSE	FALSE	TRUE	FALSE	0.531727	0.608297	0.066436	0.0256	0.00960347	0.23731	0.087526	-0.347814	0.0806	1.62985e-05	0.084029	0.304177	0.038495	0.0657	0.557835	0.44614	0.020018	0.0229181	-0.098767	1
Chr16_loc11	16	SCZ	89818094	16_89818094_C_T	T	C	4917	LetterNB.Speed	0.260225	0.0233281	0.0207203	0.367602	FALSE	FALSE	TRUE	FALSE	0.540307	0.608354	0.059428	0.0256	0.0201232	0.222296	0.087468	-0.363298	0.0823	1.04259e-05	0.084408	0.304177	0.016693	0.0657	0.799303	0.482815	0.01852	0.0295036	-0.093684	1
Chr16_loc11	16	SCZ	89818573	16_89818573_T_C	C	T	4917	LetterNB.Speed	0.314063	0.0210641	0.0209233	0.352146	FALSE	FALSE	TRUE	FALSE	0.513278	0.608354	0.052664	0.0255	0.0391569	0.23285	0.087468	-0.359067	0.0817	1.12452e-05	0.086495	0.304177	0.033146	0.0648	0.609125	0.620112	0.012921	0.0280154	-0.094626	1
Chr16_loc11	16	SCZ	89818753	16_89818753_G_A	A	G	4917	LetterNB.Speed	0.174759	0.0278069	0.0204904	0.381228	FALSE	FALSE	TRUE	FALSE	0.557568	0.608354	0.065863	0.0255	0.00992147	0.256596	0.087468	-0.343026	0.0789	1.39697e-05	0.087064	0.304177	0.034172	0.0647	0.59738	0.408602	0.022027	0.0196999	-0.102471	1
Chr16_loc11	16	SCZ	89818815	16_89818815_G_C	C	G	4917	LetterNB.Speed	0.168637	0.0282084	0.0204914	0.381737	FALSE	FALSE	TRUE	FALSE	0.557663	0.608354	0.065891	0.0255	0.00989192	0.265172	0.087468	-0.335719	0.0777	1.59058e-05	0.087064	0.304177	0.03373	0.0647	0.60215	0.396187	0.022618	0.0200523	-0.102283	1
Chr16_loc11	16	SCZ	89824044	16_89824044_A_G	G	A	4917	LetterNB.Speed	0.327684	0.0202947	0.0207344	0.361908	FALSE	FALSE	TRUE	FALSE	0.526971	0.607547	0.053628	0.0255	0.0354147	0.243725	0.087353	-0.360532	0.0797	6.27981e-06	0.086422	0.3051	0.030503	0.0648	0.637862	0.565232	0.015114	0.0199281	-0.100915	1
Chr16_loc11	16	SCZ	89824512	16_89824512_T_C	C	T	4917	LetterNB.Speed	0.436127	0.016381	0.021035	0.345027	FALSE	FALSE	TRUE	FALSE	0.506078	0.607547	0.048608	0.0256	0.0574161	0.208719	0.087353	-0.374183	0.0845	9.67782e-06	0.083585	0.3051	0.008283	0.0659	0.899933	0.623268	0.012758	0.0367148	-0.088817	1
Chr16_loc11	16	SCZ	89826835	16_89826835_A_G	G	A	4917	LetterNB.Speed	0.384994	0.0179644	0.0206789	0.363738	FALSE	FALSE	TRUE	FALSE	0.5312	0.607489	0.052985	0.0255	0.0375294	0.239604	0.087411	-0.380052	0.0801	2.14018e-06	0.086422	0.3051	0.030705	0.0648	0.635552	0.566934	0.015078	0.0158746	-0.103865	1
Chr16_loc11	16	SCZ	89827742	16_89827742_G_C	C	G	4917	LetterNB.Speed	0.486217	0.0144064	0.0206888	0.366179	FALSE	FALSE	TRUE	FALSE	0.534948	0.607547	0.049561	0.0255	0.0523961	0.24967	0.087353	-0.341179	0.0785	1.40122e-05	0.083964	0.3051	0.007992	0.0658	0.903282	0.540199	0.016186	0.0216266	-0.099958	1
Chr17_loc19	17	SCZ	20003190	17_20003190_G_A	A	G	7173	Grandiosity	2.71604e-05	-0.227899	0.0543207	0.488638	TRUE	NA	NA	NA	0.539323	0.618451	-0.277484	0.0688	5.56495e-05	0.575206	0.0982	-0.33948	0.1723	0.0487496	0.345347	0.283349	-0.02379	0.1082	0.826026	0.528415	0.052467	0.628399	0.071141	0
Chr17_loc19	17	SCZ	20079448	17_20079448_T_C	C	T	4976	DigitRecall.Speed	8.73703e-07	-0.122042	0.0248146	0.207295	TRUE	TRUE	FALSE	FALSE	0.223631	0.618682	-0.154496	0.0307	4.96553e-07	0.407995	0.098142	-0.02701	0.0651	0.677996	0.115526	0.283176	-0.08879	0.0601	0.139633	0.694561	-0.009731	0.563532	0.026421	0
Chr17_loc7	17	MDD	67896718	17_67896718_G_A	A	G	5403	EmoID.Speed	0.635864	0.0109969	0.0232251	0.199889	FALSE	FALSE	TRUE	FALSE	0.170175	0.57841	-0.038917	0.0321	0.225095	0.173299	0.089892	0.38015	0.0844	6.85796e-06	0.252392	0.331699	-0.002047	0.0364	0.955194	0.878303	0.003526	0.00758019	0.106775	0
Chr17_loc7	17	MDD	67902693	17_67902693_A_G	G	A	5403	EmoID.Speed	0.583847	0.0127115	0.0232057	0.200444	FALSE	FALSE	TRUE	FALSE	0.167781	0.57841	-0.041252	0.0323	0.201827	0.195122	0.089892	0.346504	0.0799	1.45653e-05	0.252392	0.331699	-0.001243	0.0364	0.972785	0.880806	0.003452	0.00697834	0.108943	0
Chr17_loc7	17	MDD	67927036	17_67927036_C_T	T	C	5403	EmoID.Speed	0.614138	0.0117286	0.0232629	0.198223	FALSE	FALSE	TRUE	FALSE	0.167947	0.578525	-0.042615	0.0323	0.186951	0.172015	0.089892	0.373589	0.0849	1.09344e-05	0.25248	0.331583	-0.002492	0.0364	0.945442	0.873106	0.003677	0.00834454	0.105399	0
Chr17_loc7	17	MDD	67959168	17_67959168_G_A	A	G	5403	EmoID.Speed	0.661738	0.0101777	0.0232625	0.198316	FALSE	FALSE	TRUE	FALSE	0.167997	0.578352	-0.042972	0.0323	0.18333	0.170513	0.090007	0.369105	0.0851	1.45959e-05	0.252436	0.331641	-0.002399	0.0364	0.947471	0.890124	0.00318	0.00801352	0.10576	0
Chr18_loc1	18	MDD, SCZ	53152217	18_53152217_A_G	G	A	7260	Disorganized.Speech	5.77477e-05	0.224198	0.0557482	0.438292	TRUE	NA	NA	NA	0.631648	0.570621	0.218864	0.0776	0.00481385	0.645646	0.096065	0.188885	0.1745	0.278998	0.050199	0.333314	0.304652	0.2081	0.143222	0.943463	-0.00575	0.590314	0.080713	1
Chr18_loc1	18	MDD, SCZ	53157992	18_53157992_T_C	C	T	7260	Disorganized.Speech	5.96312e-05	0.224096	0.0558277	0.444008	TRUE	NA	NA	NA	0.632696	0.570679	0.222344	0.0777	0.0042297	0.6997	0.096065	0.178881	0.187	0.338852	0.050554	0.333256	0.330729	0.2065	0.109178	0.932565	-0.006878	0.649917	0.075533	1
Chr18_loc1	18	MDD, SCZ	53158008	18_53158008_T_G	G	T	7260	Disorganized.Speech	6.32639e-05	0.223008	0.0557505	0.44511	TRUE	NA	NA	NA	0.634516	0.570679	0.220918	0.0777	0.00446287	0.6997	0.096065	0.178928	0.187	0.338714	0.050554	0.333256	0.330911	0.2065	0.108976	0.935872	-0.006549	0.649537	0.075619	1
Chr18_loc1	18	MDD, SCZ	53162600	18_53162600_T_C	C	T	7260	Disorganized.Speech	6.46262e-05	0.222448	0.0556809	0.438774	TRUE	NA	NA	NA	0.632159	0.570159	0.224627	0.0778	0.00387799	0.650358	0.0967	0.184489	0.1744	0.290052	0.049186	0.333141	0.311514	0.2084	0.135006	0.87316	-0.012949	0.577243	0.083802	1
Chr18_loc1	18	MDD, SCZ	53164273	18_53164273_T_C	C	T	7260	Disorganized.Speech	6.98597e-05	0.221626	0.0557329	0.448967	TRUE	NA	NA	NA	0.632463	0.570159	0.220074	0.0778	0.00466601	0.75358	0.0967	0.15724	0.1965	0.423489	0.049706	0.333141	0.330296	0.2065	0.109655	0.917577	-0.008405	0.644694	0.083097	1
Chr18_loc1	18	MDD, SCZ	53164404	18_53164404_C_T	T	C	7260	Disorganized.Speech	6.35921e-05	0.222584	0.0556615	0.450275	TRUE	NA	NA	NA	0.634791	0.570159	0.222626	0.0778	0.0042141	0.75358	0.0967	0.157184	0.1965	0.423652	0.049706	0.333141	0.330646	0.2065	0.109275	0.895168	-0.010723	0.643609	0.083369	1
Chr18_loc1	18	MDD, SCZ	53166088	18_53166088_A_G	G	A	7260	Disorganized.Speech	6.93606e-05	0.221469	0.0556696	0.438774	TRUE	NA	NA	NA	0.631654	0.570159	0.220555	0.0777	0.00455152	0.652148	0.0967	0.19455	0.1747	0.265481	0.049186	0.333141	0.311247	0.2084	0.135342	0.899465	-0.010242	0.611995	0.076615	1
Chr18_loc1	18	MDD, SCZ	53166164	18_53166164_T_A	A	T	7260	Disorganized.Speech	6.93606e-05	0.221469	0.0556696	0.438774	TRUE	NA	NA	NA	0.631654	0.570159	0.220555	0.0777	0.00455152	0.652148	0.0967	0.19455	0.1747	0.265481	0.049186	0.333141	0.311247	0.2084	0.135342	0.899465	-0.010242	0.611995	0.076615	1
Chr18_loc1	18	MDD, SCZ	53166338	18_53166338_C_A	A	C	7260	Disorganized.Speech	6.93606e-05	0.221469	0.0556696	0.438774	TRUE	NA	NA	NA	0.631654	0.570159	0.220555	0.0777	0.00455152	0.652148	0.0967	0.19455	0.1747	0.265481	0.049186	0.333141	0.311247	0.2084	0.135342	0.899465	-0.010242	0.611995	0.076615	1
Chr18_loc1	18	MDD, SCZ	53166339	18_53166339_C_G	G	C	7260	Disorganized.Speech	6.93606e-05	0.221469	0.0556696	0.438774	TRUE	NA	NA	NA	0.631654	0.570159	0.220555	0.0777	0.00455152	0.652148	0.0967	0.19455	0.1747	0.265481	0.049186	0.333141	0.311247	0.2084	0.135342	0.899465	-0.010242	0.611995	0.076615	1
Chr18_loc1	18	MDD, SCZ	53167510	18_53167510_A_T	T	A	7260	Disorganized.Speech	6.93606e-05	0.221469	0.0556696	0.438774	TRUE	NA	NA	NA	0.63159	0.570217	0.220574	0.0777	0.0045482	0.652537	0.096642	0.194457	0.1747	0.265717	0.049186	0.333141	0.31125	0.2084	0.135338	0.899293	-0.010259	0.611562	0.076709	1
Chr18_loc1	18	MDD, SCZ	53255667	18_53255667_A_G	G	A	7260	Disorganized.Speech	1.02702e-05	0.248706	0.0563832	0.421419	TRUE	NA	NA	NA	0.601739	0.570794	0.289616	0.0759	0.000134763	0.410333	0.097161	0.045628	0.1688	0.786924	0.113293	0.332045	0.225314	0.1485	0.129294	0.744881	-0.026241	0.0731384	0.21766	0
Chr18_loc1	18	MDD, SCZ	53261469	18_53261469_C_G	G	C	7260	Disorganized.Speech	1.36758e-05	0.244435	0.0562092	0.434711	TRUE	NA	NA	NA	0.600707	0.570909	0.285767	0.0758	0.00016446	0.554896	0.097219	-0.015994	0.1693	0.924743	0.113352	0.331872	0.228181	0.1492	0.126081	0.78	-0.022502	0.0773814	0.246418	0
Chr18_loc1	18	MDD, SCZ	53265590	18_53265590_A_G	G	A	7260	Disorganized.Speech	3.2528e-05	0.235513	0.0566871	0.411639	TRUE	NA	NA	NA	0.584639	0.570909	0.265087	0.0749	0.000399949	0.407363	0.097161	0.044324	0.1688	0.792854	0.112985	0.331929	0.218138	0.1499	0.14548	0.961047	-0.003861	0.0727663	0.21793	0
Chr18_loc1	18	MDD, SCZ	53306713	18_53306713_G_A	A	G	7260	Disorganized.Speech	2.96123e-05	0.2346	0.0561768	0.41219	TRUE	NA	NA	NA	0.59416	0.571082	0.248783	0.0752	0.000933507	0.386714	0.097277	0.194155	0.1695	0.25201	0.106472	0.331641	0.191557	0.1566	0.221338	0.955327	-0.004465	0.18925	0.156378	0
Chr18_loc29	18	SCZ	72061641	18_72061641_G_A	A	G	4531	AffBD	0.00122613	0.229188	0.0708794	0.127897	FALSE	TRUE	FALSE	FALSE	0.13572	0.615567	0.407817	0.0923	9.91171e-06	0.100571	0.080891	-0.548846	0.245	0.0250934	0.120699	0.303543	0.078254	0.1354	0.56333	0.207564	-0.069708	0.255287	0.111781	0
Chr18_loc29	18	SCZ	72065360	18_72065360_A_C	C	A	4531	AffBD	0.000189061	0.250151	0.0669996	0.14478	FALSE	TRUE	FALSE	FALSE	0.135814	0.615567	0.406117	0.0923	1.07312e-05	0.298646	0.080949	0.022742	0.1703	0.893789	0.120913	0.303485	0.079003	0.1354	0.559519	0.199459	-0.07095	0.716717	0.038801	0
Chr20_loc8	20	BD	62266273	20_62266273_C_G	G	C	4917	LetterNB.Speed	0.190193	-0.0273157	0.0208515	0.362721	FALSE	FALSE	TRUE	FALSE	0.388524	0.57916	-0.018958	0.0266	0.476785	0.500332	0.086949	-0.295995	0.0695	2.07015e-05	0.297045	0.333891	0.021483	0.038	0.571439	0.0260177	-0.059419	0.00061434	-0.177257	0

### Sheet: S Table 14
Supplementary Table 14a. Summary of significant associations in either model (SAIGE or Tractor-GRM) by locus.
locus	typelocus	pheno	SAIGE_sig	Tractor_sig	Tractor_ancestry	Number_SNPs	Nsnp_S_sig	Nsnp_T_sig	CHR	position_range	length	locus_group	Tot_Sig	Domain
Chr10_loc1	SCZ	MatxAnalysis.Accuracy	FALSE	TRUE	AFR	308	0	2	10	102511024..103009952	498kb	Tractor_only	2	Complex_cognition
Chr10_loc3	MDD, SCZ	Fatigue	FALSE	TRUE	AFR	167	0	2	10	104694074..105024263	330kb	Tractor_only	2	Depression
Chr10_loc7	MDD	Suicide.attempt	TRUE	FALSE		196	2	0	10	104673492..105070158	396kb	SAIGE_only	2	Depression
Chr11_loc2	MDD, SCZ	ContPerform.Accuracy	TRUE	TRUE	EUR	75	2	1	11	113425564..113554746	129kb	Both	3	Executive_function
Chr11_loc20	SCZ	Suicidal.thoughts.lifetime	TRUE	FALSE		82	8	0	11	130871072..131022134	151kb	SAIGE_only	8	Depression
Chr11_loc22	MDD, SCZ	Fatigue	TRUE	FALSE		11	8	0	11	113565350..113580507	15kb	SAIGE_only	8	Depression
Chr11_loc26	MDD	ContPerform.Accuracy	TRUE	TRUE	EUR	2	2	1	11	113487930..113507844	19kb	Both	3	Executive_function
Chr13_loc3	MDD	MatxAnalysis.Speed	TRUE	FALSE		33	10	0	13	80265341..80370523	105kb	SAIGE_only	10	Complex_cognition
Chr14_loc5	MDD	EmoID.Accuracy	TRUE	TRUE	EUR	187	18	1	14	74603790..74901104	297kb	Both	19	Social_cognition
Chr15_loc13	MDD	LetterNB.Speed	FALSE	TRUE	AFR	140	0	1	15	63443544..63757565	314kb	Tractor_only	1	Executive_function
Chr16_loc11	SCZ	LetterNB.Speed	FALSE	TRUE	AFR	72	0	12	16	89631217..89851129	219kb	Tractor_only	12	Executive_function
Chr17_loc19	SCZ	Grandiosity	TRUE	FALSE		59	1	0	17	19968609..20105590	136kb	Both	1	Mania
Chr17_loc19	SCZ	DigitRecall.Speed	TRUE	TRUE	EUR	59	1	1	17	19968609..20105590	136kb	Both	2	Episodic_memory
Chr17_loc7	MDD	EmoID.Speed	FALSE	TRUE	AFR	83	0	4	17	67803484..68079772	276kb	Tractor_only	4	Social_cognition
Chr18_loc1	MDD, SCZ	Disorganized.Speech	TRUE	FALSE		392	15	0	18	52980636..53467278	486kb	SAIGE_only	15	Psychosis
Chr18_loc29	SCZ	AffBD	FALSE	TRUE	EUR	122	0	2	18	71998064..72205083	207kb	Tractor_only	2	BD
Chr20_loc8	BD	LetterNB.Speed	FALSE	TRUE	AFR	56	0	1	20	62232970..62311555	78kb	Tractor_only	1	Executive_function
Chr2_loc14	SCZ	FaceMem.Speed	FALSE	TRUE	AFR	34	0	1	2	58179465..58388652	209kb	Tractor_only	1	Episodic_memory
Chr2_loc2	SCZ	MotorPx.Speed	FALSE	TRUE	EUR	163	0	1	2	199763395..200195858	432kb	Tractor_only	1	Motor_praxis
Chr2_loc33	SCZ	DigitSub.Speed	FALSE	TRUE	AFR	96	0	2	2	60105895..60300917	195kb	Tractor_only	2	Executive_function
Chr3_loc19	BD	LetterNB.Accuracy	FALSE	TRUE	AFR	65	0	4	3	108038213..108205493	167kb	Tractor_only	4	Executive_function
Chr3_loc2	BD, BD1, SCZ	DigitSub.Speed	FALSE	TRUE	AFR	104	0	3	3	36800530..37002998	202kb	Tractor_only	3	Executive_function
Chr4_loc25	MDD	MatxAnalysis.Speed	FALSE	TRUE	AFR	69	0	1	4	3077210..3263983	186kb	Tractor_only	1	Complex_cognition
Chr4_loc9	MDD	AffBD	FALSE	TRUE	AFR	202	0	4	4	58828207..59110859	282kb	Both	4	BD
Chr4_loc9	MDD	FlightIdeas	TRUE	FALSE		202	4	0	4	58828207..59110859	282kb	Both	4	Mania
Chr5_loc2	SCZ	AffSCZ	TRUE	FALSE		188	2	0	5	61188108..61548386	360kb	SAIGE_only	2	SCZ
Chr5_loc21	MDD	DigitRecall.Accuracy	FALSE	TRUE	AFR	189	0	10	5	120592752..120878095	285kb	Tractor_only	10	Episodic_memory
Chr5_loc43	SCZ	AffBD1	TRUE	FALSE		22	1	0	5	88708284..88854129	145kb	SAIGE_only	1	BD
Chr6_loc15	BD, BD1, MDD, SCZ	DigitSub.Accuracy	TRUE	FALSE		177	1	0	6	30719837..31208169	488kb	SAIGE_only	1	Executive_function
Chr6_loc15	BD, BD1, MDD, SCZ	MotorPx.Speed	TRUE	FALSE		177	6	0	6	30719837..31208169	488kb	SAIGE_only	6	Motor_praxis
Chr6_loc19	SCZ	MotorPx.Speed	TRUE	FALSE		258	2	0	6	32047051..32461085	414kb	SAIGE_only	2	Motor_praxis
Chr6_loc33	SCZ	MotorPx.Speed	TRUE	FALSE		21	2	0	6	31968280..32222629	254kb	SAIGE_only	2	Motor_praxis
Chr6_loc39	SCZ	AffSCZ	TRUE	FALSE		142	3	0	6	33282699..33673097	390kb	SAIGE_only	3	SCZ
Chr6_loc48	BD, SCZ	EmoID.Accuracy	TRUE	FALSE		84	12	0	6	31025756..31304159	278kb	SAIGE_only	12	Social_cognition
Chr6_loc6	BD, MDD, SCZ	AffMDD	TRUE	FALSE		144	1	0	6	28930203..29408608	478kb	SAIGE_only	1	MDD
Chr6_loc66	MDD	DecreasedNeedSleep	FALSE	TRUE	AFR	307	0	21	6	66040585..66295237	254kb	Tractor_only	21	Mania
Chr6_loc7	BD, BD1, MDD, SCZ	EmoDiff.Speed	TRUE	TRUE	EUR	82	1	1	6	26875738..27315475	439kb	Both	2	Social_cognition
Chr6_loc75	MDD	EmoDiff.Accuracy	TRUE	FALSE		20	5	0	6	30396731..30636098	239kb	SAIGE_only	5	Social_cognition
Chr6_loc8	BD, BD1, MDD, SCZ	EmoDiff.Speed	TRUE	FALSE		188	16	0	6	26266083..26665007	398kb	SAIGE_only	16	Social_cognition
Chr6_loc9	BD, MDD, SCZ	EmoID.Speed	FALSE	TRUE	AFR	143	0	1	6	28558878..28895706	336kb	Tractor_only	1	Social_cognition
Chr7_loc1	BD, BD1, MDD, SCZ	AffBD1	TRUE	TRUE	EUR	435	113	42	7	1822316..2239847	417kb	Both	155	BD
Chr7_loc1	BD, BD1, MDD, SCZ	AffBD	TRUE	FALSE		435	39	0	7	1822316..2239847	417kb	Both	39	BD
Chr7_loc1	BD, BD1, MDD, SCZ	ContPerform.Speed	TRUE	FALSE		435	1	0	7	1822316..2239847	417kb	Both	1	Executive_function
Chr7_loc1	BD, BD1, MDD, SCZ	EmoDiff.Speed	TRUE	TRUE	EUR	435	1	1	7	1822316..2239847	417kb	Both	2	Social_cognition
Chr7_loc1	BD, BD1, MDD, SCZ	MatxAnalysis.Speed	TRUE	TRUE	EUR	435	10	17	7	1822316..2239847	417kb	Both	27	Complex_cognition
Chr7_loc11	MDD	Grandiosity	FALSE	TRUE	AFR	139	0	4	7	12140942..12318496	177kb	Tractor_only	4	Mania
Chr7_loc4	MDD, SCZ	AffBD1	TRUE	TRUE	EUR	68	8	1	7	1817033..2283308	466kb	Both	9	BD
Chr7_loc4	MDD, SCZ	AffBD	TRUE	FALSE		68	1	0	7	1817033..2283308	466kb	Both	1	BD
Chr8_loc5	SCZ	AffMDD	FALSE	TRUE	AFR	295	0	1	8	59570236..60035192	464kb	Tractor_only	1	MDD
Chr8_loc7	SCZ	Fatigue	TRUE	FALSE		307	1	0	8	88183660..88512850	329kb	SAIGE_only	1	Depression
Chr8_loc8	BD, BD1	Disorganized.Speech	FALSE	TRUE	AMR	112	0	4	8	9849555..10282355	432kb	Tractor_only	4	Psychosis
Chr9_loc13	MDD	Grossly.Disorganized.Behavior	TRUE	FALSE		47	35	0	9	93630107..93793483	163kb	SAIGE_only	35	Psychosis
Chr9_loc18	SCZ	FaceMem.Accuracy	TRUE	FALSE		45	3	0	9	126889869..127151279	261kb	SAIGE_only	3	Episodic_memory
Chr9_loc21	SCZ	Hypersomnia	TRUE	FALSE		15	2	0	9	14485196..14535023	49kb	SAIGE_only	2	Depression
Chr9_loc23	MDD	LetterNB.Speed	FALSE	TRUE	AFR	230	0	1	9	10983740..11114715	130kb	Tractor_only	1	Executive_function
Chr9_loc4	MDD, SCZ	Disorganized.Speech	TRUE	TRUE	EUR	106	37	7	9	93399018..93627397	228kb	Both	44	Psychosis
Chr9_loc4	MDD, SCZ	Grossly.Disorganized.Behavior	TRUE	FALSE		106	2	0	9	93399018..93627397	228kb	Both	2	Psychosis
